# Genome wide association study based on clustering by obesity-related variables shed light on a genetic architecture of obesity in Japanese and UK population

**DOI:** 10.1101/2023.03.06.23286876

**Authors:** Ippei Takahashi, Hisashi Ohseto, Fumihiko Ueno, Tomomi Onuma, Akira Narita, Taku Obara, Mami Ishikuro, Keiko Murakami, Aoi Noda, Atsushi Hozawa, Junichi Sugawara, Gen Tamiya, Shinichi Kuriyama

**Affiliations:** Graduate School of Medicine, Tohoku University, Sendai, Japan; Tohoku Medical Megabank Organization, Tohoku University, Sendai, Japan; Tohoku University Hospital, Sendai, Japan; RIKEN Center for Advanced Intelligence Project, Tokyo, Japan; International Research Institute of Disaster Science, Tohoku University, Sendai, Japan

**Keywords:** GWAS, obesity, BMI, cGWAS, cluster analysis

## Abstract

**Background:** Many loci associated with obesity have been reported in previous genome-wide association studies (GWASs). However, it remains unclear whether variants at all these loci contributed to onset of obesity or whether one or a few variants cause obesity when obesity is a genetically heterogeneous population.

**Objective:** To investigate the genetic architecture of obesity by clustering a population with obesity into clusters using obesity-related factors.

**Methods:** This study was based on the Tohoku Medical Megabank Project Birth and Three-Generation Cohort Study and the Community-Based Cohort Study. As the Step-1, a GWAS with body mass index (BMI) as an outcome was performed for all 48,365 eligible participants. As the Step-2, we then assigned the 13,067/48,365 participants with obesity (BMI ≥ 25 kg/m^2^) using the k-prototype to 5 clusters. Obesity-related factors (such as age, nutrient intake, physical activity, sleep duration, difference between weight at age 20 and current weight, smoking, alcohol drinking, psychological distress, and birth weight) were used for clustering. Subsequently, participants in each cluster and those with a BMI < 25 kg/m^2^ were combined, and GWASs were performed according to the 5 clusters. Additionally, a sub-analysis using data from the UK Biobank was conducted to compare the results.

**Results:** The Step-1 detected 18 genes, most of which were reportedly associated with obesity or obesity-related topics in previous studies. The result of Step-2, of the 18 genes detected in Step-1, *LINC01741, CRYZL2P-SEC16B*, and *SEC16B* were significantly related to Cluster 2, *FTO, PMAIP1*, and *MC4R* to Cluster 3, and *BDNF, BDNF-AS, LINC00678*, and *KIF18A* to Clusters 4 and 5. In the sub-analysis, a similar phenomenon was observed in which separate obesity-related genes were detected for each cluster.

**Conclusions:** Our data support the notion that a decreased sample size with increased homogeneity may reveal insights into the genetic architecture of obesity.

## Supplementary Table for "Genome wide association study based on clustering by obesity-related variables shed light on a genetic architecture of obesity in Japanese and UK population"

### Sheet: Supplementary Table 1
Supplementary Table 1. Association table of the Step-1 in main analysis.
Chr	hg19	Ref	Alt	ALT_FREQ	β	SE	P	Function	GENESYMBOL
1	177852580	T	C	0.221927	0.179534	0.0262056	7.33×10^12	intergenic	LINC01741(dist=173115),CRYZL2P-SEC16B(dist=45344)
1	177855517	C	A	0.219921	0.18424	0.0262958	2.44×10^12	intergenic	LINC01741(dist=176052),CRYZL2P-SEC16B(dist=42407)
1	177861357	G	C	0.220022	0.182195	0.0262881	4.19×10^12	intergenic	LINC01741(dist=181892),CRYZL2P-SEC16B(dist=36567)
1	177864136	T	A	0.778289	-0.179542	0.0262013	7.26×10^12	intergenic	LINC01741(dist=184671),CRYZL2P-SEC16B(dist=33788)
1	177868990	G	A	0.218197	0.188796	0.0263733	8.15×10^13	intergenic	LINC01741(dist=189525),CRYZL2P-SEC16B(dist=28934)
1	177872905	G	A	0.218123	0.188297	0.0263686	9.27×10^13	intergenic	LINC01741(dist=193440),CRYZL2P-SEC16B(dist=25019)
1	177873210	G	T	0.218123	0.188297	0.0263686	9.27×10^13	intergenic	LINC01741(dist=193745),CRYZL2P-SEC16B(dist=24714)
1	177873841	G	A	0.218126	0.188203	0.0263691	9.52×10^13	intergenic	LINC01741(dist=194376),CRYZL2P-SEC16B(dist=24083)
1	177875514	A	G	0.218283	0.188045	0.0263588	9.74×10^13	intergenic	LINC01741(dist=196049),CRYZL2P-SEC16B(dist=22410)
1	177875959	GCTA	G	0.218014	0.187794	0.026376	1.08×10^12	intergenic	LINC01741(dist=196494),CRYZL2P-SEC16B(dist=21962)
1	177876946	C	T	0.218088	0.188632	0.0263715	8.50×10^13	intergenic	LINC01741(dist=197481),CRYZL2P-SEC16B(dist=20978)
1	177878933	G	A	0.215565	0.196488	0.0279055	1.91×10^12	intergenic	LINC01741(dist=199468),CRYZL2P-SEC16B(dist=18991)
1	177879935	T	C	0.21861	0.188747	0.0263458	7.82×10^13	intergenic	LINC01741(dist=200470),CRYZL2P-SEC16B(dist=17989)
1	177881424	G	A	0.216827	0.190897	0.0264636	5.45×10^13	intergenic	LINC01741(dist=201959),CRYZL2P-SEC16B(dist=16500)
1	177881651	C	G	0.218206	0.188232	0.0263754	9.56×10^13	intergenic	LINC01741(dist=202186),CRYZL2P-SEC16B(dist=16273)
1	177882786	C	T	0.294376	0.13875	0.0239155	6.57×10^9	intergenic	LINC01741(dist=203321),CRYZL2P-SEC16B(dist=15138)
1	177887018	T	C	0.294564	0.138892	0.0239143	6.33×10^9	intergenic	LINC01741(dist=207553),CRYZL2P-SEC16B(dist=10906)
1	177889025	A	C	0.218652	0.189684	0.0263405	5.97×10^13	intergenic	LINC01741(dist=209560),CRYZL2P-SEC16B(dist=8899)
1	177889480	A	G	0.219187	0.190788	0.0263058	4.09×10^13	intergenic	LINC01741(dist=210015),CRYZL2P-SEC16B(dist=8444)
1	177890130	CT	C	0.327443	0.135678	0.0232975	5.75×10^9	intergenic	LINC01741(dist=210665),CRYZL2P-SEC16B(dist=7793)
1	177894287	T	C	0.265422	0.165667	0.0247015	1.99×10^11	intergenic	LINC01741(dist=214822),CRYZL2P-SEC16B(dist=3637)
1	177894591	T	G	0.265781	0.164515	0.0246936	2.70×10^11	intergenic	LINC01741(dist=215126),CRYZL2P-SEC16B(dist=3333)
1	177899121	G	C	0.264396	0.167985	0.0247376	1.12×10^11	intronic	CRYZL2P-SEC16B,SEC16B
2	610603	T	C	0.90863	0.21999	0.0377749	5.76×10^9	intergenic	LOC105373352(dist=48511),TMEM18(dist=53275)
2	613046	CAT	C	0.906312	0.218063	0.037293	5.00×10^9	intergenic	LOC105373352(dist=50954),TMEM18(dist=50830)
2	614168	A	G	0.906554	0.21791	0.0373398	5.35×10^9	intergenic	LOC105373352(dist=52076),TMEM18(dist=49710)
2	614210	A	G	0.906633	0.217116	0.0373513	6.14×10^9	intergenic	LOC105373352(dist=52118),TMEM18(dist=49668)
2	615140	T	C	0.906633	0.217116	0.0373513	6.14×10^9	intergenic	LOC105373352(dist=53048),TMEM18(dist=48738)
2	615627	C	T	0.906633	0.217116	0.0373513	6.14×10^9	intergenic	LOC105373352(dist=53535),TMEM18(dist=48251)
2	621954	T	C	0.906427	0.215695	0.0373293	7.55×10^9	intergenic	LOC105373352(dist=59862),TMEM18(dist=41924)
2	625029	C	T	0.906216	0.217286	0.0372785	5.59×10^9	intergenic	LOC105373352(dist=62937),TMEM18(dist=38849)
2	625057	C	T	0.907434	0.222444	0.0375324	3.09×10^9	intergenic	LOC105373352(dist=62965),TMEM18(dist=38821)
2	628504	A	G	0.90571	0.216417	0.0371812	5.86×10^9	intergenic	LOC105373352(dist=66412),TMEM18(dist=35374)
2	628524	A	G	0.905644	0.215447	0.0371784	6.83×10^9	intergenic	LOC105373352(dist=66432),TMEM18(dist=35354)
2	628749	C	T	0.90571	0.216417	0.0371812	5.86×10^9	intergenic	LOC105373352(dist=66657),TMEM18(dist=35129)
2	629244	A	C	0.906141	0.217559	0.0372606	5.26×10^9	intergenic	LOC105373352(dist=67152),TMEM18(dist=34634)
2	629510	C	A	0.906035	0.21637	0.0372377	6.23×10^9	intergenic	LOC105373352(dist=67418),TMEM18(dist=34368)
2	629601	A	G	0.906035	0.21637	0.0372377	6.23×10^9	intergenic	LOC105373352(dist=67509),TMEM18(dist=34277)
2	629694	T	A	0.906035	0.21637	0.0372377	6.23×10^9	intergenic	LOC105373352(dist=67602),TMEM18(dist=34184)
2	629771	TTATC	T	0.906035	0.21637	0.0372377	6.23×10^9	intergenic	LOC105373352(dist=67679),TMEM18(dist=34103)
2	629791	TTGATAGATAA	T	0.906035	0.21637	0.0372377	6.23×10^9	intergenic	LOC105373352(dist=67699),TMEM18(dist=34077)
2	629791	TTC	T	0.906023	0.216681	0.0372364	5.92×10^9	intergenic	LOC105373352(dist=67699),TMEM18(dist=34085)
2	629793	GATAGATAATCAA	G	0.906035	0.21637	0.0372377	6.23×10^9	intergenic	LOC105373352(dist=67701),TMEM18(dist=34073)
2	629817	G	C	0.906035	0.21637	0.0372377	6.23×10^9	intergenic	LOC105373352(dist=67725),TMEM18(dist=34061)
2	629818	A	T	0.906035	0.21637	0.0372377	6.23×10^9	intergenic	LOC105373352(dist=67726),TMEM18(dist=34060)
2	629831	T	C	0.906035	0.21637	0.0372377	6.23×10^9	intergenic	LOC105373352(dist=67739),TMEM18(dist=34047)
2	629861	CATCT	C	0.906035	0.21637	0.0372377	6.23×10^9	intergenic	LOC105373352(dist=67769),TMEM18(dist=34013)
2	629881	T	C	0.906035	0.21637	0.0372377	6.23×10^9	intergenic	LOC105373352(dist=67789),TMEM18(dist=33997)
2	629914	G	A	0.906035	0.21637	0.0372377	6.23×10^9	intergenic	LOC105373352(dist=67822),TMEM18(dist=33964)
2	629959	T	C	0.906035	0.21637	0.0372377	6.23×10^9	intergenic	LOC105373352(dist=67867),TMEM18(dist=33919)
2	630024	A	C	0.906035	0.21637	0.0372377	6.23×10^9	intergenic	LOC105373352(dist=67932),TMEM18(dist=33854)
2	630034	A	T	0.906035	0.21637	0.0372377	6.23×10^9	intergenic	LOC105373352(dist=67942),TMEM18(dist=33844)
2	630070	T	C	0.905914	0.217375	0.0372181	5.20×10^9	intergenic	LOC105373352(dist=67978),TMEM18(dist=33808)
2	630075	C	T	0.905914	0.217375	0.0372181	5.20×10^9	intergenic	LOC105373352(dist=67983),TMEM18(dist=33803)
2	630089	ATCTATAATCTATCTCTATG	A	0.905541	0.215285	0.0371591	6.89×10^9	intergenic	LOC105373352(dist=67997),TMEM18(dist=33770)
2	630224	A	T	0.906035	0.21637	0.0372377	6.23×10^9	intergenic	LOC105373352(dist=68132),TMEM18(dist=33654)
2	630323	C	A	0.906035	0.21637	0.0372377	6.23×10^9	intergenic	LOC105373352(dist=68231),TMEM18(dist=33555)
2	630339	A	C	0.906035	0.21637	0.0372377	6.23×10^9	intergenic	LOC105373352(dist=68247),TMEM18(dist=33539)
2	630436	C	A	0.906035	0.21637	0.0372377	6.23×10^9	intergenic	LOC105373352(dist=68344),TMEM18(dist=33442)
2	630509	T	C	0.906035	0.21637	0.0372377	6.23×10^9	intergenic	LOC105373352(dist=68417),TMEM18(dist=33369)
2	630553	GA	G	0.906035	0.21637	0.0372377	6.23×10^9	intergenic	LOC105373352(dist=68461),TMEM18(dist=33324)
2	630555	A	G	0.906035	0.21637	0.0372377	6.23×10^9	intergenic	LOC105373352(dist=68463),TMEM18(dist=33323)
2	630569	T	C	0.906035	0.21637	0.0372377	6.23×10^9	intergenic	LOC105373352(dist=68477),TMEM18(dist=33309)
2	630662	A	C	0.906035	0.21637	0.0372377	6.23×10^9	intergenic	LOC105373352(dist=68570),TMEM18(dist=33216)
2	630782	G	A	0.906035	0.21637	0.0372377	6.23×10^9	intergenic	LOC105373352(dist=68690),TMEM18(dist=33096)
2	630788	A	G	0.906035	0.21637	0.0372377	6.23×10^9	intergenic	LOC105373352(dist=68696),TMEM18(dist=33090)
2	630838	TTAATTAAAAATGTTAA	T	0.905971	0.216882	0.037233	5.71×10^9	intergenic	LOC105373352(dist=68746),TMEM18(dist=33024)
2	630844	A	G	0.905971	0.216882	0.037233	5.71×10^9	intergenic	LOC105373352(dist=68752),TMEM18(dist=33034)
2	630864	TTTAA	T	0.905971	0.216882	0.037233	5.71×10^9	intergenic	LOC105373352(dist=68772),TMEM18(dist=33010)
2	630902	A	T	0.906035	0.21637	0.0372377	6.23×10^9	intergenic	LOC105373352(dist=68810),TMEM18(dist=32976)
2	630903	A	G	0.906035	0.21637	0.0372377	6.23×10^9	intergenic	LOC105373352(dist=68811),TMEM18(dist=32975)
2	630995	T	G	0.906035	0.21637	0.0372377	6.23×10^9	intergenic	LOC105373352(dist=68903),TMEM18(dist=32883)
2	631069	G	A	0.906035	0.21637	0.0372377	6.23×10^9	intergenic	LOC105373352(dist=68977),TMEM18(dist=32809)
2	631096	G	A	0.906035	0.21637	0.0372377	6.23×10^9	intergenic	LOC105373352(dist=69004),TMEM18(dist=32782)
2	631099	C	G	0.906035	0.21637	0.0372377	6.23×10^9	intergenic	LOC105373352(dist=69007),TMEM18(dist=32779)
2	631165	TA	T	0.905982	0.215431	0.0372362	7.23×10^9	intergenic	LOC105373352(dist=69073),TMEM18(dist=32712)
2	631183	C	A	0.906035	0.21637	0.0372377	6.23×10^9	intergenic	LOC105373352(dist=69091),TMEM18(dist=32695)
2	631255	T	C	0.906035	0.21637	0.0372377	6.23×10^9	intergenic	LOC105373352(dist=69163),TMEM18(dist=32623)
2	631335	G	T	0.906035	0.21637	0.0372377	6.23×10^9	intergenic	LOC105373352(dist=69243),TMEM18(dist=32543)
2	631396	TA	T	0.906035	0.21637	0.0372377	6.23×10^9	intergenic	LOC105373352(dist=69304),TMEM18(dist=32481)
2	631462	G	A	0.906035	0.21637	0.0372377	6.23×10^9	intergenic	LOC105373352(dist=69370),TMEM18(dist=32416)
2	631528	A	G	0.906035	0.21637	0.0372377	6.23×10^9	intergenic	LOC105373352(dist=69436),TMEM18(dist=32350)
2	631603	C	T	0.906035	0.21637	0.0372377	6.23×10^9	intergenic	LOC105373352(dist=69511),TMEM18(dist=32275)
2	631606	A	G	0.906035	0.21637	0.0372377	6.23×10^9	intergenic	LOC105373352(dist=69514),TMEM18(dist=32272)
2	631759	G	A	0.906035	0.21637	0.0372377	6.23×10^9	intergenic	LOC105373352(dist=69667),TMEM18(dist=32119)
2	632087	TA	T	0.906037	0.21636	0.0372376	6.24×10^9	intergenic	LOC105373352(dist=69995),TMEM18(dist=31790)
2	632101	C	T	0.906037	0.21636	0.0372376	6.24×10^9	intergenic	LOC105373352(dist=70009),TMEM18(dist=31777)
2	632146	T	A	0.906037	0.21636	0.0372376	6.24×10^9	intergenic	LOC105373352(dist=70054),TMEM18(dist=31732)
2	632187	TAGAG	T	0.906037	0.21636	0.0372376	6.24×10^9	intergenic	LOC105373352(dist=70095),TMEM18(dist=31687)
2	632300	G	T	0.906037	0.21636	0.0372376	6.24×10^9	intergenic	LOC105373352(dist=70208),TMEM18(dist=31578)
2	632348	A	G	0.906037	0.21636	0.0372376	6.24×10^9	intergenic	LOC105373352(dist=70256),TMEM18(dist=31530)
2	632379	T	G	0.906037	0.21636	0.0372376	6.24×10^9	intergenic	LOC105373352(dist=70287),TMEM18(dist=31499)
2	632529	T	C	0.906037	0.21636	0.0372376	6.24×10^9	intergenic	LOC105373352(dist=70437),TMEM18(dist=31349)
2	632536	A	G	0.906037	0.21636	0.0372376	6.24×10^9	intergenic	LOC105373352(dist=70444),TMEM18(dist=31342)
2	632550	C	T	0.906037	0.21636	0.0372376	6.24×10^9	intergenic	LOC105373352(dist=70458),TMEM18(dist=31328)
2	632578	AT	A	0.906037	0.21636	0.0372376	6.24×10^9	intergenic	LOC105373352(dist=70486),TMEM18(dist=31299)
2	632591	T	C	0.906037	0.21636	0.0372376	6.24×10^9	intergenic	LOC105373352(dist=70499),TMEM18(dist=31287)
2	632592	G	A	0.906037	0.21636	0.0372376	6.24×10^9	intergenic	LOC105373352(dist=70500),TMEM18(dist=31286)
2	632609	A	G	0.905562	0.219688	0.0371957	3.50×10^9	intergenic	LOC105373352(dist=70517),TMEM18(dist=31269)
2	632723	C	T	0.906037	0.21636	0.0372376	6.24×10^9	intergenic	LOC105373352(dist=70631),TMEM18(dist=31155)
2	632760	T	C	0.906037	0.21636	0.0372376	6.24×10^9	intergenic	LOC105373352(dist=70668),TMEM18(dist=31118)
2	632789	CTTG	C	0.906037	0.21636	0.0372376	6.24×10^9	intergenic	LOC105373352(dist=70697),TMEM18(dist=31086)
2	632808	G	T	0.906037	0.21636	0.0372376	6.24×10^9	intergenic	LOC105373352(dist=70716),TMEM18(dist=31070)
2	632904	A	G	0.905746	0.218352	0.037196	4.35×10^9	intergenic	LOC105373352(dist=70812),TMEM18(dist=30974)
2	632922	G	A	0.905733	0.217499	0.0371946	4.99×10^9	intergenic	LOC105373352(dist=70830),TMEM18(dist=30956)
2	632925	A	G	0.905733	0.217499	0.0371946	4.99×10^9	intergenic	LOC105373352(dist=70833),TMEM18(dist=30953)
2	632940	TCA	T	0.905733	0.217499	0.0371946	4.99×10^9	intergenic	LOC105373352(dist=70848),TMEM18(dist=30936)
2	633053	AC	A	0.897121	0.211512	0.035777	3.38×10^9	intergenic	LOC105373352(dist=70961),TMEM18(dist=30824)
2	633055	A	T	0.897121	0.211512	0.035777	3.38×10^9	intergenic	LOC105373352(dist=70963),TMEM18(dist=30823)
2	633063	G	A	0.906025	0.215505	0.0372363	7.14×10^9	intergenic	LOC105373352(dist=70971),TMEM18(dist=30815)
2	633079	AT	A	0.906037	0.21636	0.0372376	6.24×10^9	intergenic	LOC105373352(dist=70987),TMEM18(dist=30798)
2	633659	T	C	0.905831	0.217846	0.0371989	4.73×10^9	intergenic	LOC105373352(dist=71567),TMEM18(dist=30219)
2	633660	C	T	0.905831	0.217846	0.0371989	4.73×10^9	intergenic	LOC105373352(dist=71568),TMEM18(dist=30218)
2	633661	A	G	0.905831	0.217846	0.0371989	4.73×10^9	intergenic	LOC105373352(dist=71569),TMEM18(dist=30217)
2	634476	G	C	0.906037	0.21636	0.0372376	6.24×10^9	intergenic	LOC105373352(dist=72384),TMEM18(dist=29402)
2	634905	T	C	0.905903	0.217431	0.0372194	5.16×10^9	intergenic	LOC105373352(dist=72813),TMEM18(dist=28973)
2	635154	G	A	0.906037	0.21636	0.0372376	6.24×10^9	intergenic	LOC105373352(dist=73062),TMEM18(dist=28724)
2	635200	G	A	0.906037	0.21636	0.0372376	6.24×10^9	intergenic	LOC105373352(dist=73108),TMEM18(dist=28678)
2	635607	TA	T	0.906032	0.216574	0.0372378	6.03×10^9	intergenic	LOC105373352(dist=73515),TMEM18(dist=28270)
2	635629	ATATAT	A	0.906032	0.216574	0.0372378	6.03×10^9	intergenic	LOC105373352(dist=73537),TMEM18(dist=28244)
2	635721	T	C	0.906032	0.216574	0.0372378	6.03×10^9	intergenic	LOC105373352(dist=73629),TMEM18(dist=28157)
2	635857	C	A	0.906005	0.217247	0.0372353	5.40×10^9	intergenic	LOC105373352(dist=73765),TMEM18(dist=28021)
2	635864	A	G	0.906005	0.217247	0.0372353	5.40×10^9	intergenic	LOC105373352(dist=73772),TMEM18(dist=28014)
2	635866	A	G	0.906005	0.217247	0.0372353	5.40×10^9	intergenic	LOC105373352(dist=73774),TMEM18(dist=28012)
2	636017	C	T	0.906032	0.216574	0.0372378	6.03×10^9	intergenic	LOC105373352(dist=73925),TMEM18(dist=27861)
2	636790	T	C	0.0940799	-0.218034	0.0372451	4.80×10^9	intergenic	LOC105373352(dist=74698),TMEM18(dist=27088)
2	636819	C	A	0.094262	-0.218356	0.0371786	4.28×10^9	intergenic	LOC105373352(dist=74727),TMEM18(dist=27059)
2	637508	T	C	0.906066	0.217711	0.0372456	5.06×10^9	intergenic	LOC105373352(dist=75416),TMEM18(dist=26370)
2	637597	C	T	0.906023	0.216115	0.0372418	6.51×10^9	intergenic	LOC105373352(dist=75505),TMEM18(dist=26281)
2	637830	A	G	0.906053	0.216206	0.0372424	6.42×10^9	intergenic	LOC105373352(dist=75738),TMEM18(dist=26048)
2	638107	G	A	0.905107	0.217127	0.0370723	4.72×10^9	intergenic	LOC105373352(dist=76015),TMEM18(dist=25771)
2	638144	G	T	0.905107	0.217127	0.0370723	4.72×10^9	intergenic	LOC105373352(dist=76052),TMEM18(dist=25734)
2	638190	A	G	0.904942	0.220047	0.0370547	2.88×10^9	intergenic	LOC105373352(dist=76098),TMEM18(dist=25688)
2	638560	T	C	0.905107	0.217127	0.0370723	4.72×10^9	intergenic	LOC105373352(dist=76468),TMEM18(dist=25318)
2	638566	C	G	0.905107	0.217127	0.0370723	4.72×10^9	intergenic	LOC105373352(dist=76474),TMEM18(dist=25312)
2	638918	A	C	0.904963	0.21517	0.0370522	6.35×10^9	intergenic	LOC105373352(dist=76826),TMEM18(dist=24960)
2	639055	T	C	0.904951	0.218313	0.0370492	3.80×10^9	intergenic	LOC105373352(dist=76963),TMEM18(dist=24823)
2	639060	T	A	0.905097	0.216846	0.0370709	4.93×10^9	intergenic	LOC105373352(dist=76968),TMEM18(dist=24818)
2	639061	T	G	0.905097	0.216846	0.0370709	4.93×10^9	intergenic	LOC105373352(dist=76969),TMEM18(dist=24817)
2	639900	C	T	0.905107	0.217127	0.0370723	4.72×10^9	intergenic	LOC105373352(dist=77808),TMEM18(dist=23978)
2	640701	A	G	0.905107	0.217127	0.0370723	4.72×10^9	intergenic	LOC105373352(dist=78609),TMEM18(dist=23177)
2	640986	CACAT	C	0.905091	0.216731	0.0370729	5.03×10^9	intergenic	LOC105373352(dist=78894),TMEM18(dist=22888)
2	641082	A	T	0.905107	0.217127	0.0370723	4.72×10^9	intergenic	LOC105373352(dist=78990),TMEM18(dist=22796)
2	641133	ACT	A	0.905107	0.217127	0.0370723	4.72×10^9	intergenic	LOC105373352(dist=79041),TMEM18(dist=22743)
2	641159	A	C	0.905107	0.217127	0.0370723	4.72×10^9	intergenic	LOC105373352(dist=79067),TMEM18(dist=22719)
2	641718	T	G	0.905107	0.217127	0.0370723	4.72×10^9	intergenic	LOC105373352(dist=79626),TMEM18(dist=22160)
2	641863	T	A	0.904764	0.217238	0.0370327	4.46×10^9	intergenic	LOC105373352(dist=79771),TMEM18(dist=22015)
2	642253	T	C	0.904907	0.214975	0.0370607	6.61×10^9	intergenic	LOC105373352(dist=80161),TMEM18(dist=21625)
2	642467	A	G	0.904938	0.215318	0.0370594	6.24×10^9	intergenic	LOC105373352(dist=80375),TMEM18(dist=21411)
2	642499	C	G	0.904848	0.215501	0.0370505	6.01×10^9	intergenic	LOC105373352(dist=80407),TMEM18(dist=21379)
2	642846	G	A	0.905107	0.217127	0.0370723	4.72×10^9	intergenic	LOC105373352(dist=80754),TMEM18(dist=21032)
2	643303	C	G	0.905105	0.217142	0.0370724	4.71×10^9	intergenic	LOC105373352(dist=81211),TMEM18(dist=20575)
2	643315	T	C	0.905107	0.217127	0.0370723	4.72×10^9	intergenic	LOC105373352(dist=81223),TMEM18(dist=20563)
2	643320	G	A	0.905107	0.217127	0.0370723	4.72×10^9	intergenic	LOC105373352(dist=81228),TMEM18(dist=20558)
2	643428	C	A	0.905076	0.218053	0.0370736	4.06×10^9	intergenic	LOC105373352(dist=81336),TMEM18(dist=20450)
2	643469	T	C	0.905107	0.217127	0.0370723	4.72×10^9	intergenic	LOC105373352(dist=81377),TMEM18(dist=20409)
2	644529	T	C	0.905107	0.217127	0.0370723	4.72×10^9	intergenic	LOC105373352(dist=82437),TMEM18(dist=19349)
2	644953	A	G	0.905014	0.216846	0.0370599	4.88×10^9	intergenic	LOC105373352(dist=82861),TMEM18(dist=18925)
2	645082	T	C	0.905107	0.217127	0.0370723	4.72×10^9	intergenic	LOC105373352(dist=82990),TMEM18(dist=18796)
2	645122	C	G	0.905107	0.217127	0.0370723	4.72×10^9	intergenic	LOC105373352(dist=83030),TMEM18(dist=18756)
2	645203	C	T	0.905107	0.217127	0.0370723	4.72×10^9	intergenic	LOC105373352(dist=83111),TMEM18(dist=18675)
2	645372	T	G	0.905101	0.217206	0.0370725	4.66×10^9	intergenic	LOC105373352(dist=83280),TMEM18(dist=18506)
2	645646	C	T	0.905099	0.217216	0.0370726	4.65×10^9	intergenic	LOC105373352(dist=83554),TMEM18(dist=18232)
2	645811	GA	G	0.902831	0.213738	0.0369118	7.02×10^9	intergenic	LOC105373352(dist=83719),TMEM18(dist=18066)
2	646061	T	C	0.905099	0.217216	0.0370726	4.65×10^9	intergenic	LOC105373352(dist=83969),TMEM18(dist=17817)
2	646081	C	T	0.905456	0.216389	0.037157	5.76×10^9	intergenic	LOC105373352(dist=83989),TMEM18(dist=17797)
2	646110	C	T	0.905099	0.217216	0.0370726	4.65×10^9	intergenic	LOC105373352(dist=84018),TMEM18(dist=17768)
2	646145	T	C	0.905099	0.217216	0.0370726	4.65×10^9	intergenic	LOC105373352(dist=84053),TMEM18(dist=17733)
2	646345	G	A	0.905099	0.217216	0.0370726	4.65×10^9	intergenic	LOC105373352(dist=84253),TMEM18(dist=17533)
2	646364	T	A	0.905099	0.217216	0.0370726	4.65×10^9	intergenic	LOC105373352(dist=84272),TMEM18(dist=17514)
2	646674	T	C	0.905099	0.217216	0.0370726	4.65×10^9	intergenic	LOC105373352(dist=84582),TMEM18(dist=17204)
2	646690	AC	A	0.904993	0.218197	0.0370824	4.00×10^9	intergenic	LOC105373352(dist=84598),TMEM18(dist=17187)
2	646767	G	A	0.905083	0.218756	0.0370769	3.63×10^9	intergenic	LOC105373352(dist=84675),TMEM18(dist=17111)
2	646803	T	C	0.905099	0.217216	0.0370726	4.65×10^9	intergenic	LOC105373352(dist=84711),TMEM18(dist=17075)
2	646839	T	G	0.905099	0.217216	0.0370726	4.65×10^9	intergenic	LOC105373352(dist=84747),TMEM18(dist=17039)
2	646849	T	C	0.904757	0.217487	0.0370133	4.21×10^9	intergenic	LOC105373352(dist=84757),TMEM18(dist=17029)
2	646941	TG	T	0.905098	0.216999	0.0370745	4.83×10^9	intergenic	LOC105373352(dist=84849),TMEM18(dist=16936)
2	647577	A	G	0.905074	0.217491	0.0370683	4.43×10^9	intergenic	LOC105373352(dist=85485),TMEM18(dist=16301)
2	647580	T	C	0.905024	0.215498	0.0370613	6.08×10^9	intergenic	LOC105373352(dist=85488),TMEM18(dist=16298)
2	647760	A	G	0.905074	0.217491	0.0370683	4.43×10^9	intergenic	LOC105373352(dist=85668),TMEM18(dist=16118)
2	647861	T	C	0.905074	0.217491	0.0370683	4.43×10^9	intergenic	LOC105373352(dist=85769),TMEM18(dist=16017)
2	648198	C	T	0.905074	0.217491	0.0370683	4.43×10^9	intergenic	LOC105373352(dist=86106),TMEM18(dist=15680)
2	648758	T	C	0.904715	0.218811	0.0370364	3.46×10^9	intergenic	LOC105373352(dist=86666),TMEM18(dist=15120)
2	648810	A	G	0.094926	-0.217491	0.0370683	4.43×10^9	intergenic	LOC105373352(dist=86718),TMEM18(dist=15068)
2	649347	T	G	0.094926	-0.217491	0.0370683	4.43×10^9	intergenic	LOC105373352(dist=87255),TMEM18(dist=14531)
2	649638	C	T	0.0948176	-0.219093	0.0370854	3.47×10^9	intergenic	LOC105373352(dist=87546),TMEM18(dist=14240)
2	649867	A	T	0.094926	-0.217491	0.0370683	4.43×10^9	intergenic	LOC105373352(dist=87775),TMEM18(dist=14011)
2	650012	G	A	0.094926	-0.217491	0.0370683	4.43×10^9	intergenic	LOC105373352(dist=87920),TMEM18(dist=13866)
2	650479	G	C	0.094926	-0.217491	0.0370683	4.43×10^9	intergenic	LOC105373352(dist=88387),TMEM18(dist=13399)
2	650519	A	G	0.094926	-0.217491	0.0370683	4.43×10^9	intergenic	LOC105373352(dist=88427),TMEM18(dist=13359)
2	650560	G	C	0.094926	-0.217491	0.0370683	4.43×10^9	intergenic	LOC105373352(dist=88468),TMEM18(dist=13318)
2	650647	A	G	0.094199	-0.221088	0.0372137	2.83×10^9	intergenic	LOC105373352(dist=88555),TMEM18(dist=13231)
2	650828	G	A	0.094926	-0.217491	0.0370683	4.43×10^9	intergenic	LOC105373352(dist=88736),TMEM18(dist=13050)
2	650973	T	C	0.094926	-0.217491	0.0370683	4.43×10^9	intergenic	LOC105373352(dist=88881),TMEM18(dist=12905)
2	650974	G	T	0.094926	-0.217491	0.0370683	4.43×10^9	intergenic	LOC105373352(dist=88882),TMEM18(dist=12904)
2	650980	G	A	0.094926	-0.217491	0.0370683	4.43×10^9	intergenic	LOC105373352(dist=88888),TMEM18(dist=12898)
2	651030	T	G	0.0943918	-0.218321	0.0371647	4.24×10^9	intergenic	LOC105373352(dist=88938),TMEM18(dist=12848)
2	651105	G	C	0.094926	-0.217491	0.0370683	4.43×10^9	intergenic	LOC105373352(dist=89013),TMEM18(dist=12773)
2	651286	A	C	0.094926	-0.217491	0.0370683	4.43×10^9	intergenic	LOC105373352(dist=89194),TMEM18(dist=12592)
2	651290	A	G	0.094926	-0.217491	0.0370683	4.43×10^9	intergenic	LOC105373352(dist=89198),TMEM18(dist=12588)
2	651349	T	G	0.094926	-0.217491	0.0370683	4.43×10^9	intergenic	LOC105373352(dist=89257),TMEM18(dist=12529)
2	651365	G	A	0.094926	-0.217491	0.0370683	4.43×10^9	intergenic	LOC105373352(dist=89273),TMEM18(dist=12513)
2	651380	C	T	0.094926	-0.217491	0.0370683	4.43×10^9	intergenic	LOC105373352(dist=89288),TMEM18(dist=12498)
2	651382	T	C	0.094926	-0.217491	0.0370683	4.43×10^9	intergenic	LOC105373352(dist=89290),TMEM18(dist=12496)
2	651407	T	C	0.094926	-0.217491	0.0370683	4.43×10^9	intergenic	LOC105373352(dist=89315),TMEM18(dist=12471)
2	651430	T	C	0.094926	-0.217491	0.0370683	4.43×10^9	intergenic	LOC105373352(dist=89338),TMEM18(dist=12448)
2	651482	T	G	0.094926	-0.217491	0.0370683	4.43×10^9	intergenic	LOC105373352(dist=89390),TMEM18(dist=12396)
2	651483	G	A	0.094926	-0.217491	0.0370683	4.43×10^9	intergenic	LOC105373352(dist=89391),TMEM18(dist=12395)
2	651507	T	C	0.094926	-0.217491	0.0370683	4.43×10^9	intergenic	LOC105373352(dist=89415),TMEM18(dist=12371)
2	652247	G	A	0.0948123	-0.215427	0.0370834	6.27×10^9	intergenic	LOC105373352(dist=90155),TMEM18(dist=11631)
2	652272	G	A	0.0948123	-0.215427	0.0370834	6.27×10^9	intergenic	LOC105373352(dist=90180),TMEM18(dist=11606)
2	652542	T	C	0.094926	-0.217491	0.0370683	4.43×10^9	intergenic	LOC105373352(dist=90450),TMEM18(dist=11336)
2	652565	A	G	0.094926	-0.217491	0.0370683	4.43×10^9	intergenic	LOC105373352(dist=90473),TMEM18(dist=11313)
2	652607	T	C	0.094926	-0.217491	0.0370683	4.43×10^9	intergenic	LOC105373352(dist=90515),TMEM18(dist=11271)
2	653093	T	C	0.095107	-0.2146	0.0370613	7.02×10^9	intergenic	LOC105373352(dist=91001),TMEM18(dist=10785)
2	653195	G	A	0.094908	-0.216037	0.0370819	5.68×10^9	intergenic	LOC105373352(dist=91103),TMEM18(dist=10683)
2	653245	A	C	0.094667	-0.214733	0.0371261	7.30×10^9	intergenic	LOC105373352(dist=91153),TMEM18(dist=10633)
2	653250	A	G	0.094667	-0.214733	0.0371261	7.30×10^9	intergenic	LOC105373352(dist=91158),TMEM18(dist=10628)
2	653354	G	A	0.0943738	-0.222673	0.0371891	2.13×10^9	intergenic	LOC105373352(dist=91262),TMEM18(dist=10524)
2	653575	C	T	0.0943119	-0.219175	0.0372029	3.83×10^9	intergenic	LOC105373352(dist=91483),TMEM18(dist=10303)
2	653581	G	A	0.0946343	-0.216948	0.0371482	5.22×10^9	intergenic	LOC105373352(dist=91489),TMEM18(dist=10297)
2	653874	C	T	0.0944883	-0.22077	0.037163	2.84×10^9	intergenic	LOC105373352(dist=91782),TMEM18(dist=10004)
11	27634373	G	C	0.456157	-0.143359	0.0218373	5.21×10^11	ncRNA_intronic	BDNF-AS
11	27635599	CAAA	C	0.472271	0.129933	0.0220443	3.77×10^9	ncRNA_intronic	BDNF-AS
11	27636885	C	T	0.543637	0.143767	0.0218386	4.60×10^11	ncRNA_intronic	BDNF-AS
11	27638290	G	A	0.451702	0.130111	0.0219523	3.09×10^9	ncRNA_intronic	BDNF-AS
11	27638934	C	A	0.543669	0.143988	0.0218369	4.29×10^11	ncRNA_intronic	BDNF-AS
11	27640223	T	G	0.543726	0.143589	0.0218535	5.01×10^11	ncRNA_intronic	BDNF-AS,LINC00678
11	27640523	CGTGTGTGT	CGTGT	0.52541	0.149629	0.0220498	1.15×10^11	ncRNA_intronic	BDNF-AS,LINC00678
11	27643725	C	T	0.38777	-0.151584	0.0223161	1.10×10^11	ncRNA_intronic	BDNF-AS,LINC00678
11	27645530	G	A	0.554448	0.126439	0.0219296	8.13×10^9	ncRNA_exonic	LINC00678
11	27646745	G	A	0.553996	0.12639	0.0219104	8.00×10^9	ncRNA_intronic	BDNF-AS,LINC00678
11	27647285	C	T	0.390911	-0.152597	0.0222712	7.29×10^12	ncRNA_intronic	BDNF-AS,LINC00678
11	27648371	A	T	0.390718	-0.154105	0.0222909	4.73×10^12	ncRNA_intronic	BDNF-AS,LINC00678
11	27648580	A	T	0.391369	-0.15292	0.0222597	6.43×10^12	ncRNA_intronic	BDNF-AS,LINC00678
11	27650075	ATTT	ATT	0.391019	-0.150538	0.0223238	1.55×10^11	ncRNA_intronic	BDNF-AS,LINC00678
11	27650181	CTTTCT	C	0.446111	-0.127808	0.0219184	5.51×10^9	ncRNA_intronic	BDNF-AS,LINC00678
11	27650524	A	G	0.557376	0.133256	0.0219286	1.23×10^9	ncRNA_intronic	BDNF-AS,LINC00678
11	27652717	G	A	0.383937	-0.154697	0.0225695	7.17×10^12	ncRNA_intronic	BDNF-AS,LINC00678
11	27653879	G	A	0.391062	-0.15294	0.0222741	6.59×10^12	ncRNA_intronic	BDNF-AS,LINC00678
11	27653995	C	T	0.390826	-0.151879	0.0222878	9.46×10^12	ncRNA_intronic	BDNF-AS,LINC00678
11	27656113	T	C	0.391564	-0.15245	0.0222712	7.64×10^12	ncRNA_exonic	LINC00678
11	27656789	G	T	0.391225	-0.152715	0.0222691	7.00×10^12	ncRNA_intronic	BDNF-AS
11	27656910	A	G	0.391053	-0.15427	0.0222839	4.42×10^12	ncRNA_intronic	BDNF-AS
11	27657250	A	G	0.393937	-0.151882	0.0223533	1.09×10^11	ncRNA_intronic	BDNF-AS
11	27658138	GAA	GA	0.387326	-0.154865	0.0224788	5.60×10^12	ncRNA_intronic	BDNF-AS
11	27666984	T	A	0.406379	-0.164481	0.0221775	1.20×10^13	ncRNA_intronic	BDNF-AS
11	27667367	G	T	0.406377	-0.164483	0.0221775	1.20×10^13	ncRNA_intronic	BDNF-AS
11	27668355	G	C	0.405869	-0.162534	0.0222017	2.47×10^13	ncRNA_intronic	BDNF-AS
11	27670108	T	C	0.4063	-0.164602	0.0221793	1.16×10^13	ncRNA_intronic	BDNF-AS
11	27671453	AT	A	0.406379	-0.164481	0.0221775	1.20×10^13	ncRNA_intronic	BDNF-AS
11	27672500	A	G	0.406389	-0.164253	0.0221787	1.30×10^13	ncRNA_intronic	BDNF-AS
11	27677583	C	A	0.404487	-0.167743	0.022219	4.37×10^14	ncRNA_intronic	BDNF-AS
11	27677586	G	T	0.404487	-0.167743	0.022219	4.37×10^14	ncRNA_intronic	BDNF-AS
11	27679916	C	T	0.406161	-0.167025	0.0221703	4.93×10^14	exonic	BDNF
11	27681176	CTGTGTG	C	0.366339	-0.16215	0.0231988	2.76×10^12	ncRNA_intronic	BDNF-AS
11	27683618	C	T	0.404451	-0.165876	0.0222235	8.40×10^14	ncRNA_intronic	BDNF-AS
11	27684517	A	G	0.404682	-0.169022	0.0222078	2.72×10^14	ncRNA_intronic	BDNF-AS
11	27700125	C	T	0.599379	0.159933	0.0222276	6.24×10^13	ncRNA_intronic	BDNF-AS
11	27700317	G	C	0.549307	0.147286	0.0218966	1.74×10^11	ncRNA_intronic	BDNF-AS
11	27700795	C	T	0.549752	0.145351	0.0218982	3.19×10^11	ncRNA_intronic	BDNF-AS
11	27702383	G	T	0.400786	-0.157984	0.022248	1.24×10^12	ncRNA_intronic	BDNF-AS
11	27703188	T	A	0.599313	0.159077	0.0222251	8.21×10^13	ncRNA_intronic	BDNF-AS
11	27703480	T	A	0.400687	-0.159077	0.0222251	8.21×10^13	ncRNA_intronic	BDNF-AS
11	27703956	AT	A	0.400447	-0.158728	0.022233	9.38×10^13	ncRNA_intronic	BDNF-AS
11	27703958	A	T	0.59718	0.15043	0.0222362	1.33×10^11	ncRNA_intronic	BDNF-AS
11	27703958	ATT	A	0.399747	-0.158457	0.0222596	1.09×10^12	ncRNA_intronic	BDNF-AS
11	27704209	G	A	0.400627	-0.158828	0.0222276	8.96×10^13	ncRNA_intronic	BDNF-AS
11	27705559	C	T	0.549891	0.145576	0.0218986	2.98×10^11	ncRNA_intronic	BDNF-AS
11	27705615	T	C	0.549891	0.145576	0.0218986	2.98×10^11	ncRNA_intronic	BDNF-AS
11	27705905	T	G	0.599806	0.157905	0.0222298	1.22×10^12	ncRNA_intronic	BDNF-AS
11	27706040	T	C	0.400186	-0.157764	0.0222295	1.27×10^12	ncRNA_intronic	BDNF-AS
11	27706565	C	A	0.400186	-0.157764	0.0222295	1.27×10^12	ncRNA_intronic	BDNF-AS
11	27707032	G	A	0.399986	-0.159012	0.0222346	8.58×10^13	ncRNA_intronic	BDNF-AS
11	27707486	A	C	0.599868	0.157695	0.022231	1.31×10^12	ncRNA_intronic	BDNF-AS
11	27707681	C	G	0.549811	0.145574	0.0219006	2.99×10^11	ncRNA_intronic	BDNF-AS
11	27707729	T	C	0.549942	0.145378	0.0218986	3.16×10^11	ncRNA_intronic	BDNF-AS
11	27707831	G	A	0.549416	0.146686	0.0218971	2.10×10^11	ncRNA_intronic	BDNF-AS
11	27708242	T	A	0.549861	0.145723	0.0218988	2.85×10^11	ncRNA_intronic	BDNF-AS
11	27708844	A	G	0.400647	-0.158882	0.0222262	8.78×10^13	ncRNA_intronic	BDNF-AS
11	27708963	A	G	0.400647	-0.158882	0.0222262	8.78×10^13	ncRNA_intronic	BDNF-AS
11	27718709	CAGAGACAGAGAGAGAG	CACAGAGAGAGAG	0.198393	-0.178486	0.0294039	1.28×10^9	ncRNA_intronic	BDNF-AS
11	27723775	T	A	0.549359	0.148706	0.0219005	1.12×10^11	intronic	BDNF
11	27724745	C	G	0.598201	0.153018	0.0222075	5.56×10^12	intronic	BDNF
11	27725986	T	A	0.598139	0.154204	0.0222029	3.78×10^12	intronic	BDNF
11	27726915	A	G	0.549672	0.145597	0.0218813	2.85×10^11	intronic	BDNF
11	27728539	A	C	0.59818	0.153879	0.0222052	4.21×10^12	intronic	BDNF
11	27729505	A	G	0.401903	-0.154232	0.0222044	3.76×10^12	intronic	BDNF
11	27730556	A	G	0.401703	-0.155141	0.0222207	2.91×10^12	intronic	BDNF
11	27731983	G	A	0.549157	0.147234	0.0218836	1.72×10^11	intronic	BDNF
11	27733858	G	A	0.549942	0.149426	0.0218913	8.74×10^12	intronic	BDNF
11	27734066	AT	A	0.439645	-0.135376	0.0220117	7.74×10^10	intronic	BDNF
11	27737123	G	A	0.450069	-0.149191	0.0218908	9.41×10^12	intronic	BDNF
11	27737961	AAC	A	0.527827	0.150487	0.0225807	2.66×10^11	intronic	BDNF
11	27738003	GACACACACAC	G	0.332571	-0.164632	0.0254891	1.05×10^10	intronic	BDNF
11	27739407	AGTGTGTGTGTGTGT	AGTGTGTGTGTGT	0.436318	-0.14288	0.0226825	2.99×10^10	intronic	BDNF
11	27739407	AGT	A	0.441536	-0.131462	0.0227323	7.34×10^9	intronic	BDNF
11	27739949	C	T	0.542565	0.144546	0.0222381	8.04×10^11	intronic	BDNF
11	27741092	G	A	0.54439	0.146825	0.0219437	2.22×10^11	UTR5	BDNF(NM_001143807:c.-60981C>T)
11	27742447	CCATTT	C	0.402117	-0.155115	0.0222704	3.28×10^12	intronic	BDNF
11	27746549	C	T	0.548072	0.148758	0.0219291	1.17×10^11	intergenic	BDNF(dist=2972),KIF18A(dist=295617)
11	27746991	T	C	0.548522	0.147215	0.0219325	1.92×10^11	intergenic	BDNF(dist=3414),KIF18A(dist=295175)
11	27749725	T	C	0.384415	-0.172665	0.0237473	3.57×10^13	intergenic	BDNF(dist=6148),KIF18A(dist=292441)
16	53797908	C	G	0.233843	0.187029	0.0260286	6.69×10^13	intronic	FTO
16	53798319	G	A	0.267455	0.162771	0.0258616	3.10×10^10	intronic	FTO
16	53798622	G	T	0.263158	0.180594	0.0247903	3.22×10^13	intronic	FTO
16	53799269	GACC	G	0.230666	0.213808	0.0257846	1.11×10^16	intronic	FTO
16	53799278	GT	G	0.230666	0.213808	0.0257846	1.11×10^16	intronic	FTO
16	53799279	G	T	0.230666	0.213808	0.0257846	1.11×10^16	intronic	FTO
16	53799296	C	T	0.23055	0.214636	0.0257934	8.70×10^17	intronic	FTO
16	53799303	C	T	0.230733	0.213702	0.0257892	1.17×10^16	intronic	FTO
16	53799507	G	A	0.23076	0.21462	0.0257777	8.38×10^17	intronic	FTO
16	53799847	G	A	0.230792	0.21321	0.0257744	1.32×10^16	intronic	FTO
16	53799905	A	G	0.230951	0.214195	0.0257657	9.32×10^17	intronic	FTO
16	53799977	T	G	0.230951	0.214195	0.0257657	9.32×10^17	intronic	FTO
16	53799985	T	A	0.230951	0.214195	0.0257657	9.32×10^17	intronic	FTO
16	53800200	C	T	0.230951	0.214195	0.0257657	9.32×10^17	intronic	FTO
16	53800568	G	A	0.230993	0.214386	0.0257621	8.67×10^17	intronic	FTO
16	53800629	C	G	0.230951	0.214195	0.0257657	9.32×10^17	intronic	FTO
16	53800754	G	A	0.231107	0.214398	0.025763	8.65×10^17	intronic	FTO
16	53800954	T	C	0.202553	0.254071	0.027003	5.01×10^21	intronic	FTO
16	53801343	C	A	0.230951	0.214195	0.0257657	9.32×10^17	intronic	FTO
16	53801549	C	T	0.230951	0.214195	0.0257657	9.32×10^17	intronic	FTO
16	53801985	C	T	0.230951	0.214195	0.0257657	9.32×10^17	intronic	FTO
16	53802494	C	T	0.202402	0.254277	0.0270205	4.94×10^21	intronic	FTO
16	53803187	A	T	0.230849	0.214407	0.0257767	8.96×10^17	intronic	FTO
16	53803223	G	A	0.202402	0.254277	0.0270205	4.94×10^21	intronic	FTO
16	53803574	T	A	0.202402	0.254277	0.0270205	4.94×10^21	intronic	FTO
16	53805207	C	A	0.230709	0.213108	0.0257791	1.38×10^16	intronic	FTO
16	53806453	A	G	0.202835	0.252408	0.0269993	8.88×10^21	intronic	FTO
16	53807005	ATT	AT	0.267293	0.182455	0.0245824	1.15×10^13	intronic	FTO
16	53807005	AT	A	0.267022	0.183053	0.0246505	1.12×10^13	intronic	FTO
16	53807498	C	G	0.109237	0.243369	0.0349351	3.25×10^12	intronic	FTO
16	53809123	C	T	0.202616	0.253332	0.0269969	6.37×10^21	intronic	FTO
16	53809247	G	A	0.231035	0.213356	0.0257604	1.21×10^16	intronic	FTO
16	53810546	C	A	0.204585	0.24759	0.0269111	3.57×10^20	intronic	FTO
16	53810686	T	C	0.204585	0.24759	0.0269111	3.57×10^20	intronic	FTO
16	53810943	C	T	0.204571	0.247642	0.0269121	3.52×10^20	intronic	FTO
16	53811788	A	G	0.204466	0.247876	0.0269089	3.21×10^20	intronic	FTO
16	53812433	T	C	0.204285	0.248137	0.0269155	3.00×10^20	intronic	FTO
16	53812614	G	A	0.269379	0.18196	0.0245011	1.11×10^13	intronic	FTO
16	53812770	ATTTTT	AT	0.20353	0.249851	0.026976	2.01×10^20	intronic	FTO
16	53812770	ATTTT	A	0.210559	0.240915	0.0269387	3.78×10^19	intronic	FTO
16	53813367	T	G	0.204321	0.24831	0.026911	2.78×10^20	intronic	FTO
16	53813450	A	T	0.199183	0.233328	0.0270151	5.77×10^18	intronic	FTO
16	53814363	G	T	0.204359	0.248554	0.0269123	2.57×10^20	intronic	FTO
16	53815435	T	C	0.204622	0.248015	0.0269086	3.06×10^20	intronic	FTO
16	53816275	C	A	0.20458	0.248614	0.026914	2.53×10^20	intronic	FTO
16	53816752	A	G	0.204667	0.24758	0.0269061	3.52×10^20	intronic	FTO
16	53816838	G	A	0.204628	0.247349	0.0269107	3.87×10^20	intronic	FTO
16	53818167	T	C	0.233959	0.207412	0.0256522	6.19×10^16	intronic	FTO
16	53818460	G	T	0.205982	0.246729	0.0268553	4.03×10^20	intronic	FTO
16	53818708	G	T	0.312747	0.167157	0.0234915	1.11×10^12	intronic	FTO
16	53818724	G	A	0.205978	0.24662	0.0268552	4.18×10^20	intronic	FTO
16	53818813	A	G	0.233959	0.207365	0.0256518	6.28×10^16	intronic	FTO
16	53818834	A	G	0.205978	0.24662	0.0268552	4.18×10^20	intronic	FTO
16	53819169	T	C	0.205986	0.246228	0.0268578	4.83×10^20	intronic	FTO
16	53819198	G	C	0.205986	0.246621	0.0268545	4.17×10^20	intronic	FTO
16	53819367	G	A	0.205986	0.246621	0.0268545	4.17×10^20	intronic	FTO
16	53819771	G	A	0.203756	0.248655	0.0270208	3.50×10^20	intronic	FTO
16	53819877	C	T	0.205102	0.243376	0.0269022	1.47×10^19	intronic	FTO
16	53819893	A	G	0.205143	0.240948	0.0269308	3.65×10^19	intronic	FTO
16	53819937	A	T	0.205935	0.246676	0.0268596	4.16×10^20	intronic	FTO
16	53820066	T	C	0.20599	0.24658	0.0268546	4.23×10^20	intronic	FTO
16	53820503	G	A	0.205986	0.246621	0.0268545	4.17×10^20	intronic	FTO
16	53820527	T	A	0.205986	0.246621	0.0268545	4.17×10^20	intronic	FTO
16	53820813	A	G	0.233348	0.204872	0.0256902	1.53×10^15	intronic	FTO
16	53820996	C	G	0.166257	0.227475	0.0306246	1.10×10^13	intronic	FTO
16	53821125	A	G	0.205964	0.245911	0.0268854	5.87×10^20	intronic	FTO
16	53821297	T	C	0.205986	0.246621	0.0268545	4.17×10^20	intronic	FTO
16	53821413	T	C	0.233965	0.207353	0.0256512	6.29×10^16	intronic	FTO
16	53821615	A	G	0.205986	0.247104	0.0268528	3.51×10^20	intronic	FTO
16	53821690	A	G	0.205986	0.246621	0.0268545	4.17×10^20	intronic	FTO
16	53821862	C	T	0.233965	0.207353	0.0256512	6.29×10^16	intronic	FTO
16	53822142	C	A	0.20629	0.244611	0.0268858	9.19×10^20	intronic	FTO
16	53822169	AT	A	0.205986	0.246621	0.0268545	4.17×10^20	intronic	FTO
16	53822183	C	T	0.205986	0.246621	0.0268545	4.17×10^20	intronic	FTO
16	53822237	A	G	0.205986	0.246621	0.0268545	4.17×10^20	intronic	FTO
16	53822239	A	G	0.205986	0.246621	0.0268545	4.17×10^20	intronic	FTO
16	53822387	C	T	0.205933	0.247198	0.0268652	3.53×10^20	intronic	FTO
16	53822440	G	A	0.205691	0.248094	0.0268972	2.87×10^20	intronic	FTO
16	53822502	T	G	0.204152	0.250714	0.0270664	1.99×10^20	intronic	FTO
16	53822514	CAAA	C	0.21104	0.248103	0.026877	2.68×10^20	intronic	FTO
16	53822651	A	G	0.206255	0.246824	0.0268472	3.80×10^20	intronic	FTO
16	53823665	CATAT	C	0.197911	0.237704	0.0273306	3.40×10^18	intronic	FTO
16	53823727	T	C	0.205949	0.245801	0.0268562	5.56×10^20	intronic	FTO
16	53823878	T	C	0.284779	0.191584	0.0241203	1.98×10^15	intronic	FTO
16	53823990	C	T	0.284779	0.191584	0.0241203	1.98×10^15	intronic	FTO
16	53824007	G	A	0.284794	0.191309	0.0241191	2.16×10^15	intronic	FTO
16	53825488	C	T	0.232172	0.20519	0.0257128	1.46×10^15	intronic	FTO
16	53825905	G	A	0.204618	0.247119	0.0269856	5.31×10^20	intronic	FTO
16	53825987	CAAAAAAA	CAAAAA	0.230885	0.212497	0.0258186	1.87×10^16	intronic	FTO
16	53826028	T	C	0.232292	0.207751	0.0257196	6.61×10^16	intronic	FTO
16	53827179	C	G	0.23241	0.205125	0.0257138	1.50×10^15	intronic	FTO
16	53827479	A	G	0.204091	0.244248	0.0269439	1.25×10^19	intronic	FTO
16	53827962	A	G	0.204072	0.243837	0.0269417	1.42×10^19	intronic	FTO
16	53828066	C	T	0.244592	0.18187	0.0249373	3.03×10^13	intronic	FTO
16	53829963	TTC	T	0.217829	0.194257	0.026877	4.92×10^13	intronic	FTO
16	53830055	C	G	0.209846	0.227879	0.0266787	1.32×10^17	intronic	FTO
16	53830452	A	G	0.238763	0.192302	0.0254915	4.57×10^14	intronic	FTO
16	53830465	A	G	0.238897	0.193435	0.0254918	3.25×10^14	intronic	FTO
16	53830491	T	C	0.238763	0.192302	0.0254915	4.57×10^14	intronic	FTO
16	53830867	T	A	0.238791	0.192137	0.0254884	4.76×10^14	intronic	FTO
16	53831146	C	T	0.238912	0.192554	0.0254787	4.11×10^14	intronic	FTO
16	53831354	C	T	0.210113	0.228244	0.0266508	1.09×10^17	intronic	FTO
16	53831771	G	T	0.239109	0.19191	0.025512	5.38×10^14	intronic	FTO
16	53834607	T	C	0.210137	0.227796	0.0266495	1.25×10^17	intronic	FTO
16	53834608	G	A	0.210137	0.227796	0.0266495	1.25×10^17	intronic	FTO
16	53837144	G	T	0.210107	0.228384	0.0266525	1.04×10^17	intronic	FTO
16	53837342	A	G	0.210224	0.22942	0.0266444	7.28×10^18	intronic	FTO
16	53840525	C	G	0.21131	0.224842	0.0265996	2.84×10^17	intronic	FTO
16	53842908	G	A	0.210545	0.222662	0.0266497	6.54×10^17	intronic	FTO
16	53843848	G	A	0.114739	0.209167	0.0341762	9.34×10^10	intronic	FTO
16	53844893	C	G	0.115745	0.205332	0.034053	1.64×10^9	intronic	FTO
16	53845169	T	G	0.213001	0.225921	0.0265452	1.73×10^17	intronic	FTO
18	57813648	G	C	0.281694	0.144762	0.0242734	2.46×10^9	intergenic	PMAIP1(dist=242111),MC4R(dist=224647)
18	57822240	T	C	0.282751	0.140012	0.0242552	7.81×10^9	intergenic	PMAIP1(dist=250703),MC4R(dist=216055)
18	57824038	C	G	0.226958	0.151487	0.0260776	6.28×10^9	intergenic	PMAIP1(dist=252501),MC4R(dist=214257)
18	57825464	A	C	0.281945	0.145103	0.0242365	2.14×10^9	intergenic	PMAIP1(dist=253927),MC4R(dist=212831)
18	57827198	G	A	0.271373	0.151983	0.0244931	5.46×10^10	intergenic	PMAIP1(dist=255661),MC4R(dist=211097)
18	57829135	T	C	0.217597	0.157254	0.0263891	2.54×10^9	intergenic	PMAIP1(dist=257598),MC4R(dist=209160)
18	57830095	A	C	0.283383	0.142499	0.0241516	3.63×10^9	intergenic	PMAIP1(dist=258558),MC4R(dist=208200)
18	57831468	G	T	0.271354	0.151277	0.0245018	6.65×10^10	intergenic	PMAIP1(dist=259931),MC4R(dist=206827)
18	57832734	G	A	0.271382	0.151193	0.0245027	6.81×10^10	intergenic	PMAIP1(dist=261197),MC4R(dist=205561)
18	57833724	T	C	0.283531	0.143232	0.0241441	2.99×10^9	intergenic	PMAIP1(dist=262187),MC4R(dist=204571)
18	57836715	T	C	0.282912	0.146147	0.0241626	1.46×10^9	intergenic	PMAIP1(dist=265178),MC4R(dist=201580)
18	57836832	T	G	0.283542	0.143558	0.0241431	2.75×10^9	intergenic	PMAIP1(dist=265295),MC4R(dist=201463)
18	57837748	C	T	0.271479	0.152913	0.0244959	4.31×10^10	intergenic	PMAIP1(dist=266211),MC4R(dist=200547)
18	57838401	G	A	0.217693	0.1587	0.0263826	1.80×10^9	intergenic	PMAIP1(dist=266864),MC4R(dist=199894)
18	57839173	A	G	0.271241	0.151859	0.0245087	5.79×10^10	intergenic	PMAIP1(dist=267636),MC4R(dist=199122)
18	57839769	C	A	0.217699	0.159292	0.0263872	1.57×10^9	intergenic	PMAIP1(dist=268232),MC4R(dist=198526)
18	57841891	G	A	0.271479	0.152913	0.0244959	4.31×10^10	intergenic	PMAIP1(dist=270354),MC4R(dist=196404)
18	57842533	G	A	0.271479	0.152913	0.0244959	4.31×10^10	intergenic	PMAIP1(dist=270996),MC4R(dist=195762)
18	57842698	C	T	0.283304	0.144425	0.0241568	2.25×10^9	intergenic	PMAIP1(dist=271161),MC4R(dist=195597)
18	57842972	TGG	TG	0.227757	0.152504	0.026049	4.78×10^9	intergenic	PMAIP1(dist=271435),MC4R(dist=195321)
18	57843496	A	T	0.28346	0.143304	0.0241518	2.97×10^9	intergenic	PMAIP1(dist=271959),MC4R(dist=194799)
18	57843875	A	C	0.28346	0.143304	0.0241518	2.97×10^9	intergenic	PMAIP1(dist=272338),MC4R(dist=194420)
18	57846618	C	T	0.283451	0.143449	0.0241556	2.88×10^9	intergenic	PMAIP1(dist=275081),MC4R(dist=191677)
18	57846919	G	A	0.283451	0.143449	0.0241556	2.88×10^9	intergenic	PMAIP1(dist=275382),MC4R(dist=191376)
18	57846943	AG	A	0.283451	0.143449	0.0241556	2.88×10^9	intergenic	PMAIP1(dist=275406),MC4R(dist=191351)
18	57846945	A	C	0.283451	0.143449	0.0241556	2.88×10^9	intergenic	PMAIP1(dist=275408),MC4R(dist=191350)
18	57848674	T	A	0.283507	0.143671	0.0241452	2.68×10^9	intergenic	PMAIP1(dist=277137),MC4R(dist=189621)
18	57851438	C	G	0.283479	0.143294	0.0241445	2.94×10^9	intergenic	PMAIP1(dist=279901),MC4R(dist=186857)
18	57852587	T	C	0.255319	0.163049	0.0249488	6.35×10^11	intergenic	PMAIP1(dist=281050),MC4R(dist=185708)
18	57852752	C	T	0.283448	0.143317	0.0241455	2.93×10^9	intergenic	PMAIP1(dist=281215),MC4R(dist=185543)
19	46175046	A	T	0.621211	-0.148179	0.0227078	6.78×10^11	intronic	GIPR
19	46219989	G	A	0.346571	-0.143573	0.0231873	5.95×10^10	intronic	FBXO46
19	46221726	G	A	0.408104	-0.169581	0.0224235	3.95×10^14	intronic	FBXO46
19	46239123	T	C	0.346824	-0.136593	0.0229833	2.80×10^9	intronic	BHMG1
19	46303183	T	C	0.356861	-0.132831	0.0227829	5.53×10^9	intronic	RSPH6A
19	46317281	G	A	0.37021	-0.132033	0.0226481	5.55×10^9	intronic	RSPH6A
19	46318680	CT	TT	0.454622	-0.160792	0.0224717	8.35×10^13	UTR3	SYMPK(NM_004819:c.*138_*137delinsAA)
19	46318691	T	C	0.617483	-0.137987	0.0229371	1.79×10^9	UTR3	SYMPK(NM_004819:c.*127A>G)
19	46322260	AGG	A	0.410445	-0.158166	0.0229146	5.11×10^12	intronic	SYMPK
19	46325074	C	T	0.424475	-0.151745	0.0220301	5.66×10^12	intronic	SYMPK
19	46325408	ACT	A	0.367466	-0.184061	0.0245925	7.18×10^14	intronic	SYMPK
19	46327053	C	T	0.422638	-0.151642	0.0220734	6.43×10^12	exonic	SYMPK
19	46327242	G	T	0.421157	-0.153372	0.0221479	4.36×10^12	intronic	SYMPK
19	46327245	G	T	0.421269	-0.153973	0.0221464	3.59×10^12	intronic	SYMPK
19	46327438	C	T	0.423599	-0.1525	0.0220545	4.69×10^12	intronic	SYMPK
19	46327942	G	A	0.424811	-0.15379	0.0220296	2.93×10^12	intronic	SYMPK
19	46330809	G	A	0.424509	-0.153889	0.0219906	2.60×10^12	exonic	SYMPK
19	46332142	G	A	0.42361	-0.156786	0.0220392	1.13×10^12	intronic	SYMPK
19	46334540	TAC	T	0.422255	-0.156421	0.0224831	3.47×10^12	intronic	SYMPK
19	46335144	TA	T	0.423585	-0.155253	0.0220203	1.78×10^12	intronic	SYMPK
19	46339749	C	T	0.424142	-0.15443	0.0220023	2.24×10^12	intronic	SYMPK
19	46340832	G	A	0.398035	-0.152456	0.0230848	4.00×10^11	intronic	SYMPK
19	46341992	C	T	0.424279	-0.154329	0.0219788	2.19×10^12	intronic	SYMPK
19	46342662	G	T	0.422597	-0.152285	0.0221115	5.69×10^12	intronic	SYMPK
19	46343857	C	G	0.422466	-0.156047	0.0220387	1.44×10^12	intronic	SYMPK
19	46344121	T	G	0.424732	-0.153194	0.0219677	3.09×10^12	intronic	SYMPK
19	46348373	CT	C	0.42245	-0.149244	0.0220645	1.34×10^11	intronic	SYMPK
19	46350078	G	A	0.42431	-0.154655	0.0220462	2.30×10^12	intronic	SYMPK
19	46353826	C	T	0.423872	-0.152673	0.0219988	3.92×10^12	intronic	SYMPK
19	46356827	G	A	0.420867	-0.149704	0.0221254	1.32×10^11	intronic	SYMPK
19	46358277	G	A	0.462344	-0.138194	0.0217646	2.16×10^10	intronic	SYMPK
19	46358678	T	C	0.46423	-0.137523	0.0217252	2.45×10^10	intronic	SYMPK
19	46361607	C	T	0.424335	-0.153722	0.0220131	2.89×10^12	intronic	SYMPK
19	46363536	A	G	0.42358	-0.155272	0.0220338	1.83×10^12	intronic	SYMPK
19	46366823	CTTTTCTTTCTTTCTTTTT	C	0.422412	-0.149863	0.0220534	1.08×10^11	upstream	FOXA3,SYMPK(dist=743)
19	46366836	CT	-	0.421198	-0.150205	0.0220865	1.04×10^11	upstream	FOXA3,SYMPK(dist=747)
19	46366841	T	C	0.422246	-0.150439	0.0220618	9.17×10^12	upstream	FOXA3,SYMPK(dist=743)
19	46368977	A	C	0.422191	-0.149081	0.022124	1.60×10^11	intronic	FOXA3
19	46370642	G	A	0.419783	-0.151039	0.0224873	1.86×10^11	intronic	FOXA3
19	46374645	A	G	0.428222	-0.148849	0.0224662	3.46×10^11	intronic	FOXA3

### Sheet: Supplementary Table 2
Supplementary Table 2. Association table of the Step-2 in main analysis.
Cluter no.	Chr	hg19	Ref	Alt	ALT_FREQ	β	SE	P	Function	GENESYMBOL
2	1	177852580	T	C	0.219267	0.119626	0.0202862	3.70×10^9	intergenic	LINC01741(dist=173115),CRYZL2P-SEC16B(dist=45344)
2	1	177855517	C	A	0.217156	0.121398	0.0203674	2.52×10^9	intergenic	LINC01741(dist=176052),CRYZL2P-SEC16B(dist=42407)
2	1	177861357	G	C	0.217305	0.120658	0.0203601	3.10×10^9	intergenic	LINC01741(dist=181892),CRYZL2P-SEC16B(dist=36567)
2	1	177864136	T	A	0.781069	-0.117856	0.0202958	6.36×10^9	intergenic	LINC01741(dist=184671),CRYZL2P-SEC16B(dist=33788)
2	1	177868990	G	A	0.215388	0.122834	0.0204287	1.82×10^9	intergenic	LINC01741(dist=189525),CRYZL2P-SEC16B(dist=28934)
2	1	177872905	G	A	0.215319	0.122459	0.0204246	2.03×10^9	intergenic	LINC01741(dist=193440),CRYZL2P-SEC16B(dist=25019)
2	1	177873210	G	T	0.215319	0.122459	0.0204246	2.03×10^9	intergenic	LINC01741(dist=193745),CRYZL2P-SEC16B(dist=24714)
2	1	177873841	G	A	0.215317	0.122318	0.020425	2.12×10^9	intergenic	LINC01741(dist=194376),CRYZL2P-SEC16B(dist=24083)
2	1	177875514	A	G	0.215483	0.12254	0.0204163	1.95×10^9	intergenic	LINC01741(dist=196049),CRYZL2P-SEC16B(dist=22410)
2	1	177875959	GCTA	G	0.215195	0.122096	0.0204299	2.28×10^9	intergenic	LINC01741(dist=196494),CRYZL2P-SEC16B(dist=21962)
2	1	177876946	C	T	0.215269	0.122577	0.0204273	1.97×10^9	intergenic	LINC01741(dist=197481),CRYZL2P-SEC16B(dist=20978)
2	1	177879935	T	C	0.215783	0.12351	0.0204107	1.44×10^9	intergenic	LINC01741(dist=200470),CRYZL2P-SEC16B(dist=17989)
2	1	177881424	G	A	0.214078	0.126127	0.0204948	7.55×10^10	intergenic	LINC01741(dist=201959),CRYZL2P-SEC16B(dist=16500)
2	1	177881651	C	G	0.215396	0.123175	0.0204313	1.65×10^9	intergenic	LINC01741(dist=202186),CRYZL2P-SEC16B(dist=16273)
2	1	177889025	A	C	0.215805	0.124821	0.020407	9.56×10^10	intergenic	LINC01741(dist=209560),CRYZL2P-SEC16B(dist=8899)
2	1	177889480	A	G	0.216335	0.125652	0.020377	6.99×10^10	intergenic	LINC01741(dist=210015),CRYZL2P-SEC16B(dist=8444)
2	1	177894287	T	C	0.263161	0.11802	0.0190802	6.19×10^10	intergenic	LINC01741(dist=214822),CRYZL2P-SEC16B(dist=3637)
2	1	177894591	T	G	0.263558	0.117016	0.0190755	8.55×10^10	intergenic	LINC01741(dist=215126),CRYZL2P-SEC16B(dist=3333)
2	1	177899121	G	C	0.2621	0.120043	0.0191105	3.35×10^10	intronic	CRYZL2P-SEC16B,SEC16B
2	1	177875959	GCTA	G	0.784805	-0.122082	0.0204287	2.29×10^9	intergenic	LINC01741(dist=196494),CRYZL2P-SEC16B(dist=21962)
3	16	53799269	GACC	G	0.227217	0.133422	0.022159	1.73×10^9	intronic	FTO
3	16	53799279	G	T	0.227217	0.133422	0.022159	1.73×10^9	intronic	FTO
3	16	53799296	C	T	0.227095	0.133908	0.0221667	1.53×10^9	intronic	FTO
3	16	53799303	C	T	0.227288	0.13358	0.0221627	1.67×10^9	intronic	FTO
3	16	53799507	G	A	0.22732	0.13421	0.0221532	1.38×10^9	intronic	FTO
3	16	53799847	G	A	0.227372	0.134043	0.0221503	1.43×10^9	intronic	FTO
3	16	53799905	A	G	0.227523	0.133999	0.0221413	1.43×10^9	intronic	FTO
3	16	53799977	T	G	0.227523	0.133999	0.0221413	1.43×10^9	intronic	FTO
3	16	53799985	T	A	0.227523	0.133999	0.0221413	1.43×10^9	intronic	FTO
3	16	53800200	C	T	0.227523	0.133999	0.0221413	1.43×10^9	intronic	FTO
3	16	53800568	G	A	0.227562	0.134216	0.0221391	1.34×10^9	intronic	FTO
3	16	53800629	C	G	0.227523	0.133999	0.0221413	1.43×10^9	intronic	FTO
3	16	53800754	G	A	0.227676	0.134115	0.0221385	1.38×10^9	intronic	FTO
3	16	53800954	T	C	0.198406	0.1545	0.0232744	3.18×10^11	intronic	FTO
3	16	53801343	C	A	0.227523	0.133999	0.0221413	1.43×10^9	intronic	FTO
3	16	53801549	C	T	0.227523	0.133999	0.0221413	1.43×10^9	intronic	FTO
3	16	53801985	C	T	0.227523	0.133999	0.0221413	1.43×10^9	intronic	FTO
3	16	53802494	C	T	0.198266	0.154938	0.0232865	2.86×10^11	intronic	FTO
3	16	53803187	A	T	0.227423	0.134467	0.0221506	1.27×10^9	intronic	FTO
3	16	53803223	G	A	0.198266	0.154938	0.0232865	2.86×10^11	intronic	FTO
3	16	53803574	T	A	0.198266	0.154938	0.0232865	2.86×10^11	intronic	FTO
3	16	53805207	C	A	0.2273	0.13357	0.0221535	1.65×10^9	intronic	FTO
3	16	53806453	A	G	0.198694	0.153729	0.0232708	3.95×10^11	intronic	FTO
3	16	53809123	C	T	0.198508	0.154888	0.0232636	2.78×10^11	intronic	FTO
3	16	53809247	G	A	0.227651	0.134389	0.0221338	1.27×10^9	intronic	FTO
3	16	53810546	C	A	0.200528	0.152014	0.0231843	5.50×10^11	intronic	FTO
3	16	53810686	T	C	0.200528	0.152014	0.0231843	5.50×10^11	intronic	FTO
3	16	53810943	C	T	0.20051	0.151949	0.0231854	5.61×10^11	intronic	FTO
3	16	53811788	A	G	0.200424	0.15261	0.0231822	4.61×10^11	intronic	FTO
3	16	53812433	T	C	0.200234	0.152267	0.0231889	5.16×10^11	intronic	FTO
3	16	53812614	G	A	0.266425	0.12131	0.0209998	7.62×10^9	intronic	FTO
3	16	53812770	ATTTTT	AT	0.199436	0.152333	0.0232486	5.66×10^11	intronic	FTO
3	16	53812770	ATTTT	A	0.206681	0.146942	0.0232044	2.41×10^10	intronic	FTO
3	16	53813367	T	G	0.200284	0.15292	0.0231823	4.21×10^11	intronic	FTO
3	16	53813450	A	T	0.195323	0.14722	0.0232703	2.51×10^10	intronic	FTO
3	16	53814363	G	T	0.200312	0.153025	0.0231855	4.11×10^11	intronic	FTO
3	16	53815435	T	C	0.200571	0.152646	0.023182	4.56×10^11	intronic	FTO
3	16	53816275	C	A	0.200525	0.153403	0.0231862	3.69×10^11	intronic	FTO
3	16	53816752	A	G	0.200627	0.152552	0.0231793	4.66×10^11	intronic	FTO
3	16	53816838	G	A	0.200586	0.152005	0.0231839	5.51×10^11	intronic	FTO
3	16	53818167	T	C	0.230663	0.133034	0.0220302	1.55×10^9	intronic	FTO
3	16	53818460	G	T	0.201982	0.154148	0.0231352	2.68×10^11	intronic	FTO
3	16	53818724	G	A	0.201982	0.154148	0.0231352	2.68×10^11	intronic	FTO
3	16	53818813	A	G	0.230663	0.133034	0.0220302	1.55×10^9	intronic	FTO
3	16	53818834	A	G	0.201982	0.154148	0.0231352	2.68×10^11	intronic	FTO
3	16	53819169	T	C	0.201997	0.153808	0.0231382	2.98×10^11	intronic	FTO
3	16	53819198	G	C	0.201997	0.154365	0.0231346	2.52×10^11	intronic	FTO
3	16	53819367	G	A	0.201997	0.154365	0.0231346	2.52×10^11	intronic	FTO
3	16	53819771	G	A	0.199822	0.155965	0.0232761	2.07×10^11	intronic	FTO
3	16	53819877	C	T	0.201057	0.149757	0.0231762	1.04×10^10	intronic	FTO
3	16	53819893	A	G	0.201243	0.151915	0.0231939	5.76×10^11	intronic	FTO
3	16	53819937	A	T	0.201934	0.154101	0.0231402	2.75×10^11	intronic	FTO
3	16	53820066	T	C	0.202002	0.15435	0.0231347	2.53×10^11	intronic	FTO
3	16	53820503	G	A	0.201997	0.154365	0.0231346	2.52×10^11	intronic	FTO
3	16	53820527	T	A	0.201997	0.154365	0.0231346	2.52×10^11	intronic	FTO
3	16	53820813	A	G	0.230086	0.131303	0.0220621	2.66×10^9	intronic	FTO
3	16	53821125	A	G	0.201917	0.152351	0.0231607	4.77×10^11	intronic	FTO
3	16	53821297	T	C	0.201997	0.154365	0.0231346	2.52×10^11	intronic	FTO
3	16	53821413	T	C	0.230677	0.133214	0.0220298	1.48×10^9	intronic	FTO
3	16	53821615	A	G	0.201984	0.154579	0.0231347	2.36×10^11	intronic	FTO
3	16	53821690	A	G	0.201997	0.154365	0.0231346	2.52×10^11	intronic	FTO
3	16	53821862	C	T	0.230677	0.133214	0.0220298	1.48×10^9	intronic	FTO
3	16	53822142	C	A	0.202269	0.151559	0.0231638	6.03×10^11	intronic	FTO
3	16	53822169	AT	A	0.201997	0.154365	0.0231346	2.52×10^11	intronic	FTO
3	16	53822183	C	T	0.201997	0.154365	0.0231346	2.52×10^11	intronic	FTO
3	16	53822237	A	G	0.201997	0.154365	0.0231346	2.52×10^11	intronic	FTO
3	16	53822239	A	G	0.201997	0.154365	0.0231346	2.52×10^11	intronic	FTO
3	16	53822387	C	T	0.201932	0.15471	0.0231457	2.32×10^11	intronic	FTO
3	16	53822440	G	A	0.201753	0.157197	0.0231674	1.16×10^11	intronic	FTO
3	16	53822502	T	G	0.200289	0.161893	0.0233077	3.76×10^12	intronic	FTO
3	16	53822514	CAAA	C	0.207182	0.160788	0.0231396	3.69×10^12	intronic	FTO
3	16	53822651	A	G	0.202314	0.15666	0.0231266	1.25×10^11	intronic	FTO
3	16	53823727	T	C	0.201982	0.154229	0.0231352	2.62×10^11	intronic	FTO
3	16	53823878	T	C	0.280962	0.123473	0.0206856	2.39×10^9	intronic	FTO
3	16	53823990	C	T	0.280962	0.123473	0.0206856	2.39×10^9	intronic	FTO
3	16	53824007	G	A	0.28098	0.123228	0.0206843	2.56×10^9	intronic	FTO
3	16	53825488	C	T	0.229097	0.134628	0.0220768	1.07×10^9	intronic	FTO
3	16	53825905	G	A	0.200709	0.152921	0.0232442	4.74×10^11	intronic	FTO
3	16	53825987	CAAAAAAA	CAAAAA	0.22765	0.135933	0.0221748	8.78×10^10	intronic	FTO
3	16	53826028	T	C	0.229108	0.132852	0.0220854	1.79×10^9	intronic	FTO
3	16	53827179	C	G	0.229312	0.134589	0.0220808	1.09×10^9	intronic	FTO
3	16	53827479	A	G	0.200294	0.155248	0.0232043	2.22×10^11	intronic	FTO
3	16	53827962	A	G	0.200282	0.154938	0.0232022	2.43×10^11	intronic	FTO
3	16	53830055	C	G	0.206192	0.144693	0.02295	2.89×10^10	intronic	FTO
3	16	53830452	A	G	0.235817	0.127007	0.021867	6.32×10^9	intronic	FTO
3	16	53830465	A	G	0.235917	0.126671	0.0218674	6.93×10^9	intronic	FTO
3	16	53830491	T	C	0.235817	0.127007	0.021867	6.32×10^9	intronic	FTO
3	16	53830867	T	A	0.235852	0.126968	0.0218636	6.35×10^9	intronic	FTO
3	16	53831146	C	T	0.235941	0.126578	0.0218566	6.98×10^9	intronic	FTO
3	16	53831354	C	T	0.20641	0.143929	0.0229289	3.45×10^10	intronic	FTO
3	16	53831771	G	T	0.23619	0.128056	0.0218782	4.82×10^9	intronic	FTO
3	16	53834607	T	C	0.206446	0.144077	0.0229272	3.30×10^10	intronic	FTO
3	16	53834608	G	A	0.206446	0.144077	0.0229272	3.30×10^10	intronic	FTO
3	16	53837144	G	T	0.206403	0.144477	0.0229303	2.96×10^10	intronic	FTO
3	16	53837342	A	G	0.206491	0.144681	0.0229254	2.77×10^10	intronic	FTO
3	16	53840525	C	G	0.207655	0.144059	0.0228791	3.04×10^10	intronic	FTO
3	16	53842908	G	A	0.206932	0.14184	0.0229257	6.13×10^10	intronic	FTO
3	16	53845169	T	G	0.209253	0.143619	0.0228457	3.25×10^10	intronic	FTO
3	18	57852587	T	C	0.253166	0.132408	0.0213387	5.47×10^10	intergenic	PMAIP1(dist=281050),MC4R(dist=185708)
3	16	53799278	GT	G	0.227217	0.133422	0.022159	1.73×10^9	intronic	FTO
3	16	53823665	CATAT	C	0.194243	0.150712	0.023529	1.50×10^10	intronic	FTO
4	11	27652717	G	A	0.388005	-0.100271	0.0174003	8.28×10^9	ncRNA_intronic	BDNF-AS,LINC00678
4	11	27656910	A	G	0.395218	-0.0992069	0.017177	7.67×10^9	ncRNA_intronic	BDNF-AS
4	11	27666984	T	A	0.410912	-0.105437	0.0171089	7.15×10^10	ncRNA_intronic	BDNF-AS
4	11	27667367	G	T	0.41091	-0.105453	0.017109	7.11×10^10	ncRNA_intronic	BDNF-AS
4	11	27668355	G	C	0.410307	-0.105028	0.0171316	8.75×10^10	ncRNA_intronic	BDNF-AS
4	11	27670108	T	C	0.410841	-0.10511	0.0171093	8.08×10^10	ncRNA_intronic	BDNF-AS
4	11	27672500	A	G	0.410912	-0.105362	0.0171099	7.37×10^10	ncRNA_intronic	BDNF-AS
4	11	27677583	C	A	0.409052	-0.105942	0.017139	6.36×10^10	ncRNA_intronic	BDNF-AS
4	11	27677586	G	T	0.409052	-0.105942	0.017139	6.36×10^10	ncRNA_intronic	BDNF-AS
4	11	27679916	C	T	0.410687	-0.103179	0.017102	1.61×10^9	exonic	BDNF
4	11	27683618	C	T	0.408853	-0.104604	0.0171384	1.04×10^9	ncRNA_intronic	BDNF-AS
4	11	27684517	A	G	0.409251	-0.105114	0.0171254	8.36×10^10	ncRNA_intronic	BDNF-AS
4	11	27700125	C	T	0.595132	0.100436	0.0171445	4.68×10^9	ncRNA_intronic	BDNF-AS
4	11	27703188	T	A	0.595061	0.09894	0.0171389	7.80×10^9	ncRNA_intronic	BDNF-AS
4	11	27703480	T	A	0.404939	-0.09894	0.0171389	7.80×10^9	ncRNA_intronic	BDNF-AS
4	11	27704209	G	A	0.404865	-0.0989094	0.0171413	7.92×10^9	ncRNA_intronic	BDNF-AS
4	11	27705905	T	G	0.595614	0.0989223	0.017145	7.94×10^9	ncRNA_intronic	BDNF-AS
4	11	27706040	T	C	0.404375	-0.098795	0.0171446	8.29×10^9	ncRNA_intronic	BDNF-AS
4	11	27706565	C	A	0.404375	-0.098795	0.0171446	8.29×10^9	ncRNA_intronic	BDNF-AS
4	11	27707032	G	A	0.404198	-0.0997466	0.0171484	6.00×10^9	ncRNA_intronic	BDNF-AS
4	11	27707486	A	C	0.59568	0.0987906	0.0171454	8.32×10^9	ncRNA_intronic	BDNF-AS
4	11	27708844	A	G	0.404892	-0.0988763	0.01714	7.99×10^9	ncRNA_intronic	BDNF-AS
4	11	27708963	A	G	0.404892	-0.0988763	0.01714	7.99×10^9	ncRNA_intronic	BDNF-AS
4	11	27749725	T	C	0.388841	-0.107596	0.0183025	4.13×10^9	intergenic	BDNF(dist=6148),KIF18A(dist=292441)
5	11	27643725	C	T	0.391534	-0.102623	0.0177537	7.45×10^9	ncRNA_intronic	BDNF-AS,LINC00678
5	11	27647285	C	T	0.394726	-0.103811	0.0177205	4.68×10^9	ncRNA_intronic	BDNF-AS,LINC00678
5	11	27648371	A	T	0.394514	-0.105318	0.0177383	2.90×10^9	ncRNA_intronic	BDNF-AS,LINC00678
5	11	27648580	A	T	0.39516	-0.104359	0.0177139	3.83×10^9	ncRNA_intronic	BDNF-AS,LINC00678
5	11	27653879	G	A	0.394868	-0.104165	0.0177246	4.18×10^9	ncRNA_intronic	BDNF-AS,LINC00678
5	11	27653995	C	T	0.394596	-0.103934	0.0177375	4.64×10^9	ncRNA_intronic	BDNF-AS,LINC00678
5	11	27656113	T	C	0.395342	-0.104125	0.0177229	4.22×10^9	ncRNA_exonic	LINC00678
5	11	27656789	G	T	0.39502	-0.104241	0.0177212	4.05×10^9	ncRNA_intronic	BDNF-AS
5	11	27656910	A	G	0.394887	-0.105184	0.0177303	2.98×10^9	ncRNA_intronic	BDNF-AS
5	11	27657250	A	G	0.397656	-0.104516	0.0177816	4.16×10^9	ncRNA_intronic	BDNF-AS
5	11	27666984	T	A	0.410148	-0.122365	0.0176582	4.22×10^12	ncRNA_intronic	BDNF-AS
5	11	27667367	G	T	0.410146	-0.122378	0.0176582	4.20×10^12	ncRNA_intronic	BDNF-AS
5	11	27668355	G	C	0.409572	-0.121501	0.0176802	6.32×10^12	ncRNA_intronic	BDNF-AS
5	11	27670108	T	C	0.410078	-0.122122	0.0176596	4.67×10^12	ncRNA_intronic	BDNF-AS
5	11	27672500	A	G	0.410148	-0.122334	0.0176592	4.28×10^12	ncRNA_intronic	BDNF-AS
5	11	27677583	C	A	0.408287	-0.123201	0.017689	3.29×10^12	ncRNA_intronic	BDNF-AS
5	11	27677586	G	T	0.408287	-0.123201	0.017689	3.29×10^12	ncRNA_intronic	BDNF-AS
5	11	27679916	C	T	0.409715	-0.128773	0.0176558	3.02×10^13	exonic	BDNF
5	11	27683618	C	T	0.407938	-0.127128	0.0176961	6.77×10^13	ncRNA_intronic	BDNF-AS
5	11	27684517	A	G	0.408291	-0.127913	0.0176814	4.68×10^13	ncRNA_intronic	BDNF-AS
5	11	27700125	C	T	0.595968	0.121284	0.0177014	7.30×10^12	ncRNA_intronic	BDNF-AS
5	11	27700317	G	C	0.546477	0.108242	0.0174497	5.54×10^10	ncRNA_intronic	BDNF-AS
5	11	27700795	C	T	0.54699	0.107275	0.0174498	7.86×10^10	ncRNA_intronic	BDNF-AS
5	11	27702383	G	T	0.404096	-0.120827	0.0177134	9.02×10^12	ncRNA_intronic	BDNF-AS
5	11	27703188	T	A	0.595922	0.120229	0.0176961	1.09×10^11	ncRNA_intronic	BDNF-AS
5	11	27703480	T	A	0.404078	-0.120229	0.0176961	1.09×10^11	ncRNA_intronic	BDNF-AS
5	11	27703958	A	T	0.593948	0.116782	0.0177036	4.21×10^11	ncRNA_intronic	BDNF-AS
5	11	27704209	G	A	0.404005	-0.120223	0.0176985	1.10×10^11	ncRNA_intronic	BDNF-AS
5	11	27705559	C	T	0.547128	0.10789	0.0174494	6.29×10^10	ncRNA_intronic	BDNF-AS
5	11	27705615	T	C	0.547128	0.10789	0.0174494	6.29×10^10	ncRNA_intronic	BDNF-AS
5	11	27705905	T	G	0.596457	0.120247	0.0177016	1.10×10^11	ncRNA_intronic	BDNF-AS
5	11	27706040	T	C	0.403533	-0.120114	0.0177013	1.16×10^11	ncRNA_intronic	BDNF-AS
5	11	27706565	C	A	0.403533	-0.120114	0.0177013	1.16×10^11	ncRNA_intronic	BDNF-AS
5	11	27707032	G	A	0.403383	-0.120589	0.0177039	9.66×10^12	ncRNA_intronic	BDNF-AS
5	11	27707486	A	C	0.596523	0.120113	0.0177021	1.16×10^11	ncRNA_intronic	BDNF-AS
5	11	27707681	C	G	0.547065	0.108204	0.0174503	5.62×10^10	ncRNA_intronic	BDNF-AS
5	11	27707729	T	C	0.547179	0.107699	0.0174488	6.73×10^10	ncRNA_intronic	BDNF-AS
5	11	27707831	G	A	0.546614	0.107948	0.0174464	6.12×10^10	ncRNA_intronic	BDNF-AS
5	11	27708242	T	A	0.54709	0.10792	0.0174496	6.22×10^10	ncRNA_intronic	BDNF-AS
5	11	27708844	A	G	0.404032	-0.120185	0.0176972	1.11×10^11	ncRNA_intronic	BDNF-AS
5	11	27708963	A	G	0.404032	-0.120185	0.0176972	1.11×10^11	ncRNA_intronic	BDNF-AS
5	11	27723775	T	A	0.546561	0.110335	0.0174459	2.54×10^10	intronic	BDNF
5	11	27724745	C	G	0.594945	0.116555	0.017681	4.34×10^11	intronic	BDNF
5	11	27725986	T	A	0.594879	0.118087	0.0176791	2.40×10^11	intronic	BDNF
5	11	27726915	A	G	0.546994	0.109533	0.0174338	3.33×10^10	intronic	BDNF
5	11	27728539	A	C	0.594919	0.117933	0.0176797	2.55×10^11	intronic	BDNF
5	11	27729505	A	G	0.405153	-0.118378	0.01768	2.15×10^11	intronic	BDNF
5	11	27730556	A	G	0.404981	-0.118291	0.0176939	2.30×10^11	intronic	BDNF
5	11	27731983	G	A	0.546409	0.109695	0.0174346	3.14×10^10	intronic	BDNF
5	11	27733858	G	A	0.547148	0.11089	0.0174417	2.05×10^10	intronic	BDNF
5	11	27734066	AT	A	0.442413	-0.101733	0.0175412	6.64×10^9	intronic	BDNF
5	11	27737123	G	A	0.452852	-0.11089	0.0174417	2.05×10^10	intronic	BDNF
5	11	27737961	AAC	A	0.525189	0.113226	0.0179893	3.09×10^10	intronic	BDNF
5	11	27739407	AGTGTGTGTGTGTGT	AGTGTGTGTGTGT	0.438998	-0.105064	0.0180623	6.00×10^9	intronic	BDNF
5	11	27739407	AGT	A	0.443962	-0.106352	0.0180934	4.15×10^9	intronic	BDNF
5	11	27739949	C	T	0.539753	0.107898	0.0177084	1.11×10^9	intronic	BDNF
5	11	27741092	G	A	0.5417	0.10999	0.01748	3.13×10^10	UTR5	BDNF(NM_001143807:c.-60981C>T)
5	11	27746549	C	T	0.545444	0.111131	0.017474	2.02×10^10	intergenic	BDNF(dist=2972),KIF18A(dist=295617)
5	11	27746991	T	C	0.545947	0.110865	0.0174772	2.25×10^10	intergenic	BDNF(dist=3414),KIF18A(dist=295175)
5	11	27749725	T	C	0.387892	-0.125794	0.0189037	2.84×10^11	intergenic	BDNF(dist=6148),KIF18A(dist=292441)
5	11	27650075	ATTT	ATT	0.394731	-0.102663	0.0177678	7.56×10^9	ncRNA_intronic	BDNF-AS,LINC00678
5	11	27658138	GAA	GA	0.39131	-0.106725	0.0178883	2.43×10^9	ncRNA_intronic	BDNF-AS
5	11	27671453	AT	A	0.410148	-0.122365	0.0176582	4.22×10^12	ncRNA_intronic	BDNF-AS
5	11	27681176	CTGTGTG	C	0.369502	-0.128761	0.018475	3.18×10^12	ncRNA_intronic	BDNF-AS
5	11	27703956	AT	A	0.403849	-0.119992	0.0177015	1.21×10^11	ncRNA_intronic	BDNF-AS
5	11	27703958	ATT	A	0.403158	-0.120286	0.0177231	1.15×10^11	ncRNA_intronic	BDNF-AS
5	11	27718709	CAGAGACAGAGAGAGAG	CACAGAGAGAGAG	0.199681	-0.144763	0.0233959	6.11×10^10	ncRNA_intronic	BDNF-AS
5	11	27738003	GACACACACAC	G	0.335801	-0.123332	0.0202844	1.20×10^9	intronic	BDNF
5	11	27742447	CCATTT	C	0.405222	-0.118252	0.0177293	2.56×10^11	intronic	BDNF

### Sheet: Supplementary Table 3
Supplementary Table 3. Association table of the Step-1 in sub-analysis.
Chr	hg19	Ref	Alt	ALT_FREQ	β	SE	P	Function	GENESYMBOL
1	177868882	G	T	0.327621	0.196315	0.0322113	1.10×10^9	intergenic	LINC01741(dist=189417),CRYZL2P-SEC16B(dist=29042)
1	177869287	T	C	0.327846	0.197543	0.0322165	8.69×10^10	intergenic	LINC01741(dist=189822),CRYZL2P-SEC16B(dist=28637)
1	177869590	A	C	0.327846	0.197543	0.0322165	8.69×10^10	intergenic	LINC01741(dist=190125),CRYZL2P-SEC16B(dist=28334)
1	177869941	A	G	0.327628	0.196218	0.0322116	1.12×10^9	intergenic	LINC01741(dist=190476),CRYZL2P-SEC16B(dist=27983)
1	177871886	T	C	0.327663	0.197079	0.0322007	9.34×10^10	intergenic	LINC01741(dist=192421),CRYZL2P-SEC16B(dist=26038)
1	177873383	T	A	0.327236	0.19662	0.0322128	1.04×10^9	intergenic	LINC01741(dist=193918),CRYZL2P-SEC16B(dist=24541)
1	177877979	T	C	0.328513	0.197715	0.0322022	8.26×10^10	intergenic	LINC01741(dist=198514),CRYZL2P-SEC16B(dist=19945)
1	177885238	C	T	0.32809	0.196949	0.0322182	9.78×10^10	intergenic	LINC01741(dist=205773),CRYZL2P-SEC16B(dist=12686)
1	177885488	A	G	0.328097	0.196109	0.0322185	1.15×10^9	intergenic	LINC01741(dist=206023),CRYZL2P-SEC16B(dist=12436)
1	177885762	G	A	0.234291	0.208811	0.0356314	4.62×10^9	intergenic	LINC01741(dist=206297),CRYZL2P-SEC16B(dist=12162)
1	177887018	T	C	0.23425	0.208868	0.0356327	4.58×10^9	intergenic	LINC01741(dist=207553),CRYZL2P-SEC16B(dist=10906)
1	177888429	T	C	0.327427	0.197592	0.0322647	9.12×10^10	intergenic	LINC01741(dist=208964),CRYZL2P-SEC16B(dist=9495)
1	177889025	A	C	0.207221	0.225438	0.0372084	1.37×10^9	intergenic	LINC01741(dist=209560),CRYZL2P-SEC16B(dist=8899)
1	177889480	A	G	0.207516	0.227367	0.037187	9.71×10^10	intergenic	LINC01741(dist=210015),CRYZL2P-SEC16B(dist=8444)
1	177894287	T	C	0.207622	0.223681	0.037208	1.84×10^9	intergenic	LINC01741(dist=214822),CRYZL2P-SEC16B(dist=3637)
1	177894591	T	G	0.207622	0.223681	0.037208	1.84×10^9	intergenic	LINC01741(dist=215126),CRYZL2P-SEC16B(dist=3333)
1	177897975	C	T	0.299954	0.207895	0.0330842	3.30×10^10	UTR3	CRYZL2P-SEC16B(NM_001356505:c.*1018G>A,NM_001356506:c.*1018G>A),SEC16B(NM_033127:c.*1018G>A,NM_001356500:c.*1018G>A)
1	177899121	G	C	0.207659	0.226096	0.0371974	1.21×10^9	intronic	CRYZL2P-SEC16B,SEC16B
1	177900098	T	C	0.300249	0.208685	0.0330562	2.74×10^10	intronic	CRYZL2P-SEC16B,SEC16B
1	177913519	T	C	0.207299	0.229726	0.0371889	6.52×10^10	intronic	CRYZL2P-SEC16B,SEC16B
2	375873	C	G	0.0395534	-0.464165	0.0773259	1.94×10^9	intergenic	LINC01865(dist=38819),LINC01874(dist=115074)
2	380055	G	A	0.0393174	-0.453962	0.0775692	4.85×10^9	intergenic	LINC01865(dist=43001),LINC01874(dist=110892)
2	408713	G	A	0.0447231	-0.574178	0.073855	7.58×10^15	intergenic	LINC01865(dist=71659),LINC01874(dist=82234)
2	417167	T	C	0.0482684	-0.580039	0.0705227	1.95×10^16	intergenic	LINC01865(dist=80113),LINC01874(dist=73780)
2	420443	G	A	0.0278645	-0.60447	0.0925392	6.49×10^11	intergenic	LINC01865(dist=83389),LINC01874(dist=70504)
2	422144	T	C	0.0471733	-0.581166	0.0714249	4.06×10^16	intergenic	LINC01865(dist=85090),LINC01874(dist=68803)
2	430975	C	T	0.0342263	-0.567597	0.0832245	9.10×10^12	intergenic	LINC01865(dist=93921),LINC01874(dist=59972)
2	455477	C	T	0.0373204	-0.535247	0.0797532	1.93×10^11	intergenic	LINC01865(dist=118423),LINC01874(dist=35470)
2	466003	G	A	0.0501292	-0.51702	0.0693383	8.89×10^14	intergenic	LINC01865(dist=128949),LINC01874(dist=24944)
2	600575	G	T	0.822123	0.30439	0.0398655	2.25×10^14	intergenic	LOC105373352(dist=38483),TMEM18(dist=63303)
2	601905	T	G	0.822596	0.311405	0.0397734	4.90×10^15	intergenic	LOC105373352(dist=39813),TMEM18(dist=61973)
2	605176	T	A	0.83152	0.342244	0.0406624	3.87×10^17	intergenic	LOC105373352(dist=43084),TMEM18(dist=58702)
2	609177	A	G	0.831812	0.341705	0.0406918	4.57×10^17	intergenic	LOC105373352(dist=47085),TMEM18(dist=54701)
2	610603	T	C	0.830833	0.335688	0.0404427	1.04×10^16	intergenic	LOC105373352(dist=48511),TMEM18(dist=53275)
2	614168	A	G	0.825245	0.334492	0.0397111	3.67×10^17	intergenic	LOC105373352(dist=52076),TMEM18(dist=49710)
2	614210	A	G	0.826247	0.33329	0.0398015	5.58×10^17	intergenic	LOC105373352(dist=52118),TMEM18(dist=49668)
2	615140	T	C	0.82631	0.332764	0.0398032	6.26×10^17	intergenic	LOC105373352(dist=53048),TMEM18(dist=48738)
2	615627	C	T	0.825287	0.333658	0.0397128	4.40×10^17	intergenic	LOC105373352(dist=53535),TMEM18(dist=48251)
2	620297	A	G	0.858891	0.334644	0.0435725	1.59×10^14	intergenic	LOC105373352(dist=58205),TMEM18(dist=43581)
2	621185	T	C	0.826852	0.327154	0.0398767	2.32×10^16	intergenic	LOC105373352(dist=59093),TMEM18(dist=42693)
2	621461	A	C	0.82654	0.3331	0.0398134	5.93×10^17	intergenic	LOC105373352(dist=59369),TMEM18(dist=42417)
2	621558	C	T	0.826402	0.332378	0.0398023	6.79×10^17	intergenic	LOC105373352(dist=59466),TMEM18(dist=42320)
2	621910	A	C	0.827219	0.334506	0.0398877	5.02×10^17	intergenic	LOC105373352(dist=59818),TMEM18(dist=41968)
2	621954	T	C	0.827159	0.335504	0.0398897	4.07×10^17	intergenic	LOC105373352(dist=59862),TMEM18(dist=41924)
2	622161	G	C	0.82717	0.33471	0.0398759	4.71×10^17	intergenic	LOC105373352(dist=60069),TMEM18(dist=41717)
2	622225	T	G	0.82717	0.334462	0.0398759	4.96×10^17	intergenic	LOC105373352(dist=60133),TMEM18(dist=41653)
2	622388	G	C	0.82722	0.335303	0.0398754	4.14×10^17	intergenic	LOC105373352(dist=60296),TMEM18(dist=41490)
2	622531	C	T	0.827227	0.335424	0.0398751	4.04×10^17	intergenic	LOC105373352(dist=60439),TMEM18(dist=41347)
2	622723	A	G	0.82722	0.335303	0.0398754	4.14×10^17	intergenic	LOC105373352(dist=60631),TMEM18(dist=41155)
2	622827	T	C	0.82721	0.334913	0.039874	4.49×10^17	intergenic	LOC105373352(dist=60735),TMEM18(dist=41051)
2	622857	A	G	0.827227	0.335424	0.0398751	4.04×10^17	intergenic	LOC105373352(dist=60765),TMEM18(dist=41021)
2	623212	T	C	0.827227	0.335424	0.0398751	4.04×10^17	intergenic	LOC105373352(dist=61120),TMEM18(dist=40666)
2	623216	G	A	0.827227	0.335424	0.0398751	4.04×10^17	intergenic	LOC105373352(dist=61124),TMEM18(dist=40662)
2	623224	C	T	0.827227	0.335424	0.0398751	4.04×10^17	intergenic	LOC105373352(dist=61132),TMEM18(dist=40654)
2	623691	G	A	0.827227	0.335424	0.0398751	4.04×10^17	intergenic	LOC105373352(dist=61599),TMEM18(dist=40187)
2	623740	A	G	0.827227	0.335424	0.0398751	4.04×10^17	intergenic	LOC105373352(dist=61648),TMEM18(dist=40138)
2	623798	T	C	0.827227	0.335424	0.0398751	4.04×10^17	intergenic	LOC105373352(dist=61706),TMEM18(dist=40080)
2	623863	GTTC	G	0.82723	0.335099	0.0398901	4.44×10^17	intergenic	LOC105373352(dist=61771),TMEM18(dist=40012)
2	623935	C	T	0.827227	0.335424	0.0398751	4.04×10^17	intergenic	LOC105373352(dist=61843),TMEM18(dist=39943)
2	623976	T	C	0.827085	0.336986	0.039862	2.82×10^17	intergenic	LOC105373352(dist=61884),TMEM18(dist=39902)
2	624034	G	C	0.827085	0.336986	0.039862	2.82×10^17	intergenic	LOC105373352(dist=61942),TMEM18(dist=39844)
2	624084	G	A	0.827212	0.335503	0.0398767	3.98×10^17	intergenic	LOC105373352(dist=61992),TMEM18(dist=39794)
2	624205	T	G	0.827212	0.335503	0.0398767	3.98×10^17	intergenic	LOC105373352(dist=62113),TMEM18(dist=39673)
2	624210	G	A	0.827212	0.335503	0.0398767	3.98×10^17	intergenic	LOC105373352(dist=62118),TMEM18(dist=39668)
2	624524	G	C	0.827227	0.335424	0.0398751	4.04×10^17	intergenic	LOC105373352(dist=62432),TMEM18(dist=39354)
2	624581	A	C	0.827227	0.335424	0.0398751	4.04×10^17	intergenic	LOC105373352(dist=62489),TMEM18(dist=39297)
2	624678	G	A	0.827227	0.335424	0.0398751	4.04×10^17	intergenic	LOC105373352(dist=62586),TMEM18(dist=39200)
2	625029	C	T	0.827237	0.335327	0.0398755	4.12×10^17	intergenic	LOC105373352(dist=62937),TMEM18(dist=38849)
2	625057	C	T	0.827237	0.335327	0.0398755	4.12×10^17	intergenic	LOC105373352(dist=62965),TMEM18(dist=38821)
2	625347	T	C	0.827407	0.333815	0.0398958	5.90×10^17	intergenic	LOC105373352(dist=63255),TMEM18(dist=38531)
2	628504	A	G	0.828351	0.346155	0.0400242	5.21×10^18	intergenic	LOC105373352(dist=66412),TMEM18(dist=35374)
2	628524	A	G	0.828351	0.346155	0.0400242	5.21×10^18	intergenic	LOC105373352(dist=66432),TMEM18(dist=35354)
2	628749	C	T	0.828769	0.346347	0.0400918	5.68×10^18	intergenic	LOC105373352(dist=66657),TMEM18(dist=35129)
2	629244	A	C	0.828411	0.348785	0.0400686	3.18×10^18	intergenic	LOC105373352(dist=67152),TMEM18(dist=34634)
2	629510	C	A	0.828495	0.348925	0.0400742	3.12×10^18	intergenic	LOC105373352(dist=67418),TMEM18(dist=34368)
2	629601	A	G	0.828464	0.349292	0.0400689	2.85×10^18	intergenic	LOC105373352(dist=67509),TMEM18(dist=34277)
2	629694	T	A	0.828422	0.347205	0.040071	4.52×10^18	intergenic	LOC105373352(dist=67602),TMEM18(dist=34184)
2	629771	TTATC	T	0.828956	0.347625	0.0401436	4.74×10^18	intergenic	LOC105373352(dist=67679),TMEM18(dist=34103)
2	629791	TTGATAGATAA	T	0.828953	0.347735	0.0401438	4.63×10^18	intergenic	LOC105373352(dist=67699),TMEM18(dist=34077)
2	629817	G	C	0.828956	0.347677	0.0401436	4.68×10^18	intergenic	LOC105373352(dist=67725),TMEM18(dist=34061)
2	629818	A	T	0.828956	0.347677	0.0401436	4.68×10^18	intergenic	LOC105373352(dist=67726),TMEM18(dist=34060)
2	629831	T	C	0.824743	0.333299	0.0402427	1.21×10^16	intergenic	LOC105373352(dist=67739),TMEM18(dist=34047)
2	629881	T	C	0.827914	0.34271	0.0400522	1.16×10^17	intergenic	LOC105373352(dist=67789),TMEM18(dist=33997)
2	629914	G	A	0.82821	0.34529	0.0400687	6.85×10^18	intergenic	LOC105373352(dist=67822),TMEM18(dist=33964)
2	629959	T	C	0.828132	0.344994	0.0400541	7.11×10^18	intergenic	LOC105373352(dist=67867),TMEM18(dist=33919)
2	630024	A	C	0.827975	0.34497	0.0400483	7.06×10^18	intergenic	LOC105373352(dist=67932),TMEM18(dist=33854)
2	630034	A	T	0.827896	0.344383	0.0400501	8.06×10^18	intergenic	LOC105373352(dist=67942),TMEM18(dist=33844)
2	630070	T	C	0.82279	0.335395	0.0402148	7.42×10^17	intergenic	LOC105373352(dist=67978),TMEM18(dist=33808)
2	630075	C	T	0.822654	0.333811	0.0402185	1.04×10^16	intergenic	LOC105373352(dist=67983),TMEM18(dist=33803)
2	630113	C	T	0.828202	0.34695	0.0400614	4.70×10^18	intergenic	LOC105373352(dist=68021),TMEM18(dist=33765)
2	630224	A	T	0.828333	0.347449	0.0400628	4.22×10^18	intergenic	LOC105373352(dist=68132),TMEM18(dist=33654)
2	630323	C	A	0.828336	0.348624	0.0400636	3.27×10^18	intergenic	LOC105373352(dist=68231),TMEM18(dist=33555)
2	630339	A	C	0.828212	0.34877	0.0400503	3.09×10^18	intergenic	LOC105373352(dist=68247),TMEM18(dist=33539)
2	630436	C	A	0.828601	0.349882	0.0400894	2.60×10^18	intergenic	LOC105373352(dist=68344),TMEM18(dist=33442)
2	630509	T	C	0.828337	0.348705	0.0400617	3.20×10^18	intergenic	LOC105373352(dist=68417),TMEM18(dist=33369)
2	630553	GA	G	0.831179	0.350156	0.040452	4.88×10^18	intergenic	LOC105373352(dist=68461),TMEM18(dist=33324)
2	630555	A	G	0.831179	0.350156	0.040452	4.88×10^18	intergenic	LOC105373352(dist=68463),TMEM18(dist=33323)
2	630569	T	C	0.82859	0.350187	0.0400908	2.44×10^18	intergenic	LOC105373352(dist=68477),TMEM18(dist=33309)
2	630662	A	C	0.828583	0.350262	0.0400902	2.40×10^18	intergenic	LOC105373352(dist=68570),TMEM18(dist=33216)
2	630782	G	A	0.830768	0.34916	0.0403854	5.35×10^18	intergenic	LOC105373352(dist=68690),TMEM18(dist=33096)
2	630788	A	G	0.830768	0.34916	0.0403854	5.35×10^18	intergenic	LOC105373352(dist=68696),TMEM18(dist=33090)
2	630864	TTTAA	T	0.820682	0.337146	0.0401015	4.19×10^17	intergenic	LOC105373352(dist=68772),TMEM18(dist=33010)
2	630902	A	T	0.830281	0.345057	0.040323	1.16×10^17	intergenic	LOC105373352(dist=68810),TMEM18(dist=32976)
2	630903	A	G	0.830278	0.345052	0.0403232	1.16×10^17	intergenic	LOC105373352(dist=68811),TMEM18(dist=32975)
2	630995	T	G	0.82811	0.350155	0.0400246	2.16×10^18	intergenic	LOC105373352(dist=68903),TMEM18(dist=32883)
2	631069	G	A	0.826071	0.339908	0.040144	2.51×10^17	intergenic	LOC105373352(dist=68977),TMEM18(dist=32809)
2	631071	AT	A	0.828348	0.346638	0.0400561	4.98×10^18	intergenic	LOC105373352(dist=68979),TMEM18(dist=32806)
2	631096	G	A	0.827715	0.347474	0.0399489	3.38×10^18	intergenic	LOC105373352(dist=69004),TMEM18(dist=32782)
2	631099	C	G	0.827715	0.347474	0.0399489	3.38×10^18	intergenic	LOC105373352(dist=69007),TMEM18(dist=32779)
2	631165	TA	T	0.828171	0.34435	0.0400071	7.49×10^18	intergenic	LOC105373352(dist=69073),TMEM18(dist=32712)
2	631183	C	A	0.827715	0.347474	0.0399489	3.38×10^18	intergenic	LOC105373352(dist=69091),TMEM18(dist=32695)
2	631255	T	C	0.827729	0.347015	0.0399501	3.75×10^18	intergenic	LOC105373352(dist=69163),TMEM18(dist=32623)
2	631335	G	T	0.827718	0.347479	0.0399497	3.38×10^18	intergenic	LOC105373352(dist=69243),TMEM18(dist=32543)
2	631462	G	A	0.827717	0.347332	0.0399516	3.50×10^18	intergenic	LOC105373352(dist=69370),TMEM18(dist=32416)
2	631528	A	G	0.827707	0.34737	0.0399502	3.47×10^18	intergenic	LOC105373352(dist=69436),TMEM18(dist=32350)
2	631603	C	T	0.827704	0.34744	0.0399503	3.41×10^18	intergenic	LOC105373352(dist=69511),TMEM18(dist=32275)
2	631606	A	G	0.827563	0.344352	0.0399428	6.63×10^18	intergenic	LOC105373352(dist=69514),TMEM18(dist=32272)
2	631759	G	A	0.827722	0.347183	0.0399495	3.61×10^18	intergenic	LOC105373352(dist=69667),TMEM18(dist=32119)
2	632028	C	T	0.827086	0.344147	0.0399119	6.54×10^18	intergenic	LOC105373352(dist=69936),TMEM18(dist=31850)
2	632087	TA	T	0.82776	0.346251	0.0399515	4.44×10^18	intergenic	LOC105373352(dist=69995),TMEM18(dist=31790)
2	632101	C	T	0.82774	0.347002	0.0399467	3.73×10^18	intergenic	LOC105373352(dist=70009),TMEM18(dist=31777)
2	632146	T	A	0.82774	0.347002	0.0399467	3.73×10^18	intergenic	LOC105373352(dist=70054),TMEM18(dist=31732)
2	632300	G	T	0.827747	0.34676	0.0399473	3.94×10^18	intergenic	LOC105373352(dist=70208),TMEM18(dist=31578)
2	632348	A	G	0.82774	0.346761	0.0399477	3.94×10^18	intergenic	LOC105373352(dist=70256),TMEM18(dist=31530)
2	632379	T	G	0.827747	0.346571	0.0399483	4.12×10^18	intergenic	LOC105373352(dist=70287),TMEM18(dist=31499)
2	632529	T	C	0.82774	0.346626	0.0399477	4.06×10^18	intergenic	LOC105373352(dist=70437),TMEM18(dist=31349)
2	632536	A	G	0.828657	0.350374	0.040239	3.11×10^18	intergenic	LOC105373352(dist=70444),TMEM18(dist=31342)
2	632550	C	T	0.827718	0.346647	0.0399487	4.05×10^18	intergenic	LOC105373352(dist=70458),TMEM18(dist=31328)
2	632578	AT	A	0.828293	0.348003	0.0402002	4.85×10^18	intergenic	LOC105373352(dist=70486),TMEM18(dist=31299)
2	632591	T	C	0.82886	0.347797	0.0403123	6.27×10^18	intergenic	LOC105373352(dist=70499),TMEM18(dist=31287)
2	632592	G	A	0.827715	0.346592	0.0399489	4.10×10^18	intergenic	LOC105373352(dist=70500),TMEM18(dist=31286)
2	632609	A	G	0.827708	0.346689	0.0399482	4.01×10^18	intergenic	LOC105373352(dist=70517),TMEM18(dist=31269)
2	632723	C	T	0.827749	0.347215	0.03995	3.59×10^18	intergenic	LOC105373352(dist=70631),TMEM18(dist=31155)
2	632760	T	C	0.827746	0.347195	0.0399502	3.60×10^18	intergenic	LOC105373352(dist=70668),TMEM18(dist=31118)
2	632808	G	T	0.827749	0.347215	0.03995	3.59×10^18	intergenic	LOC105373352(dist=70716),TMEM18(dist=31070)
2	632904	A	G	0.827862	0.346796	0.0399676	4.07×10^18	intergenic	LOC105373352(dist=70812),TMEM18(dist=30974)
2	632922	G	A	0.827749	0.347215	0.03995	3.59×10^18	intergenic	LOC105373352(dist=70830),TMEM18(dist=30956)
2	632925	A	G	0.827749	0.347215	0.03995	3.59×10^18	intergenic	LOC105373352(dist=70833),TMEM18(dist=30953)
2	633055	A	T	0.829147	0.346303	0.0402915	8.33×10^18	intergenic	LOC105373352(dist=70963),TMEM18(dist=30823)
2	633063	G	A	0.815053	0.342998	0.0402174	1.48×10^17	intergenic	LOC105373352(dist=70971),TMEM18(dist=30815)
2	633079	AT	A	0.829884	0.348289	0.0402952	5.45×10^18	intergenic	LOC105373352(dist=70987),TMEM18(dist=30798)
2	633659	T	C	0.827754	0.346407	0.0399479	4.27×10^18	intergenic	LOC105373352(dist=71567),TMEM18(dist=30219)
2	633660	C	T	0.829261	0.347533	0.0401805	5.18×10^18	intergenic	LOC105373352(dist=71568),TMEM18(dist=30218)
2	633661	A	G	0.827754	0.346407	0.0399479	4.27×10^18	intergenic	LOC105373352(dist=71569),TMEM18(dist=30217)
2	634476	G	C	0.827757	0.346572	0.0399478	4.11×10^18	intergenic	LOC105373352(dist=72384),TMEM18(dist=29402)
2	634905	T	C	0.827696	0.34664	0.0399441	4.02×10^18	intergenic	LOC105373352(dist=72813),TMEM18(dist=28973)
2	635154	G	A	0.827758	0.346658	0.0399468	4.03×10^18	intergenic	LOC105373352(dist=73062),TMEM18(dist=28724)
2	635200	G	A	0.827758	0.346658	0.0399468	4.03×10^18	intergenic	LOC105373352(dist=73108),TMEM18(dist=28678)
2	635607	TA	T	0.827744	0.34685	0.0399465	3.86×10^18	intergenic	LOC105373352(dist=73515),TMEM18(dist=28270)
2	635629	ATATAT	A	0.828981	0.342555	0.0401795	1.52×10^17	intergenic	LOC105373352(dist=73537),TMEM18(dist=28244)
2	635721	T	C	0.827758	0.346658	0.0399468	4.03×10^18	intergenic	LOC105373352(dist=73629),TMEM18(dist=28157)
2	635857	C	A	0.827785	0.346665	0.0399483	4.03×10^18	intergenic	LOC105373352(dist=73765),TMEM18(dist=28021)
2	635864	A	G	0.832557	0.340759	0.0410063	9.58×10^17	intergenic	LOC105373352(dist=73772),TMEM18(dist=28014)
2	635866	A	G	0.827785	0.346665	0.0399483	4.03×10^18	intergenic	LOC105373352(dist=73774),TMEM18(dist=28012)
2	636017	C	T	0.827451	0.344353	0.0399378	6.57×10^18	intergenic	LOC105373352(dist=73925),TMEM18(dist=27861)
2	636790	T	C	0.172558	-0.34762	0.039943	3.24×10^18	intergenic	LOC105373352(dist=74698),TMEM18(dist=27088)
2	636819	C	A	0.172305	-0.34668	0.0399546	4.07×10^18	intergenic	LOC105373352(dist=74727),TMEM18(dist=27059)
2	636929	C	A	0.827673	0.346845	0.0399575	3.95×10^18	intergenic	LOC105373352(dist=74837),TMEM18(dist=26949)
2	637498	C	A	0.827494	0.34688	0.0399346	3.75×10^18	intergenic	LOC105373352(dist=75406),TMEM18(dist=26380)
2	637508	T	C	0.827484	0.34711	0.0399342	3.56×10^18	intergenic	LOC105373352(dist=75416),TMEM18(dist=26370)
2	637597	C	T	0.827487	0.346673	0.0399207	3.82×10^18	intergenic	LOC105373352(dist=75505),TMEM18(dist=26281)
2	637830	A	G	0.827354	0.34553	0.0398975	4.70×10^18	intergenic	LOC105373352(dist=75738),TMEM18(dist=26048)
2	638107	G	A	0.826851	0.344919	0.0398734	5.13×10^18	intergenic	LOC105373352(dist=76015),TMEM18(dist=25771)
2	638144	G	T	0.827409	0.345534	0.0399131	4.84×10^18	intergenic	LOC105373352(dist=76052),TMEM18(dist=25734)
2	638190	A	G	0.827502	0.345421	0.039919	5.01×10^18	intergenic	LOC105373352(dist=76098),TMEM18(dist=25688)
2	638560	T	C	0.827488	0.345527	0.0399197	4.91×10^18	intergenic	LOC105373352(dist=76468),TMEM18(dist=25318)
2	638566	C	G	0.827488	0.345527	0.0399197	4.91×10^18	intergenic	LOC105373352(dist=76474),TMEM18(dist=25312)
2	638918	A	C	0.827488	0.345527	0.0399197	4.91×10^18	intergenic	LOC105373352(dist=76826),TMEM18(dist=24960)
2	639055	T	C	0.829146	0.338164	0.0403326	5.10×10^17	intergenic	LOC105373352(dist=76963),TMEM18(dist=24823)
2	639060	T	A	0.829822	0.341536	0.0402451	2.13×10^17	intergenic	LOC105373352(dist=76968),TMEM18(dist=24818)
2	639061	T	G	0.827342	0.345741	0.0399135	4.62×10^18	intergenic	LOC105373352(dist=76969),TMEM18(dist=24817)
2	639900	C	T	0.827395	0.345639	0.0399138	4.73×10^18	intergenic	LOC105373352(dist=77808),TMEM18(dist=23978)
2	640701	A	G	0.827395	0.345639	0.0399138	4.73×10^18	intergenic	LOC105373352(dist=78609),TMEM18(dist=23177)
2	640986	CACAT	C	0.827404	0.345612	0.0399161	4.78×10^18	intergenic	LOC105373352(dist=78894),TMEM18(dist=22888)
2	641082	A	T	0.827395	0.345639	0.0399138	4.73×10^18	intergenic	LOC105373352(dist=78990),TMEM18(dist=22796)
2	641159	A	C	0.827395	0.345639	0.0399138	4.73×10^18	intergenic	LOC105373352(dist=79067),TMEM18(dist=22719)
2	641718	T	G	0.827395	0.345639	0.0399138	4.73×10^18	intergenic	LOC105373352(dist=79626),TMEM18(dist=22160)
2	641863	T	A	0.827395	0.345639	0.0399138	4.73×10^18	intergenic	LOC105373352(dist=79771),TMEM18(dist=22015)
2	642253	T	C	0.827395	0.345639	0.0399138	4.73×10^18	intergenic	LOC105373352(dist=80161),TMEM18(dist=21625)
2	642467	A	G	0.827495	0.345393	0.0399203	5.06×10^18	intergenic	LOC105373352(dist=80375),TMEM18(dist=21411)
2	642499	C	G	0.827402	0.345506	0.0399144	4.88×10^18	intergenic	LOC105373352(dist=80407),TMEM18(dist=21379)
2	642846	G	A	0.827387	0.345428	0.0399151	4.97×10^18	intergenic	LOC105373352(dist=80754),TMEM18(dist=21032)
2	643303	C	G	0.827402	0.345506	0.0399144	4.88×10^18	intergenic	LOC105373352(dist=81211),TMEM18(dist=20575)
2	643315	T	C	0.827419	0.34556	0.0399154	4.83×10^18	intergenic	LOC105373352(dist=81223),TMEM18(dist=20563)
2	643320	G	A	0.827402	0.345506	0.0399144	4.88×10^18	intergenic	LOC105373352(dist=81228),TMEM18(dist=20558)
2	643428	C	A	0.827412	0.345901	0.0399148	4.48×10^18	intergenic	LOC105373352(dist=81336),TMEM18(dist=20450)
2	643469	T	C	0.827384	0.34522	0.0399143	5.19×10^18	intergenic	LOC105373352(dist=81377),TMEM18(dist=20409)
2	644529	T	C	0.827368	0.345654	0.0399113	4.70×10^18	intergenic	LOC105373352(dist=82437),TMEM18(dist=19349)
2	644953	A	G	0.82692	0.34582	0.0398731	4.21×10^18	intergenic	LOC105373352(dist=82861),TMEM18(dist=18925)
2	645082	T	C	0.827368	0.345654	0.0399113	4.70×10^18	intergenic	LOC105373352(dist=82990),TMEM18(dist=18796)
2	645122	C	G	0.827368	0.345654	0.0399113	4.70×10^18	intergenic	LOC105373352(dist=83030),TMEM18(dist=18756)
2	645203	C	T	0.827368	0.345654	0.0399113	4.70×10^18	intergenic	LOC105373352(dist=83111),TMEM18(dist=18675)
2	645372	T	G	0.827368	0.345654	0.0399113	4.70×10^18	intergenic	LOC105373352(dist=83280),TMEM18(dist=18506)
2	645646	C	T	0.827374	0.345779	0.0399119	4.57×10^18	intergenic	LOC105373352(dist=83554),TMEM18(dist=18232)
2	646061	T	C	0.827395	0.345412	0.0399138	4.97×10^18	intergenic	LOC105373352(dist=83969),TMEM18(dist=17817)
2	646081	C	T	0.827395	0.345412	0.0399138	4.97×10^18	intergenic	LOC105373352(dist=83989),TMEM18(dist=17797)
2	646110	C	T	0.827395	0.345412	0.0399138	4.97×10^18	intergenic	LOC105373352(dist=84018),TMEM18(dist=17768)
2	646145	T	C	0.827388	0.345659	0.0399141	4.72×10^18	intergenic	LOC105373352(dist=84053),TMEM18(dist=17733)
2	646345	G	A	0.827395	0.345412	0.0399138	4.97×10^18	intergenic	LOC105373352(dist=84253),TMEM18(dist=17533)
2	646364	T	A	0.827395	0.345412	0.0399138	4.97×10^18	intergenic	LOC105373352(dist=84272),TMEM18(dist=17514)
2	646674	T	C	0.827402	0.345345	0.0399144	5.05×10^18	intergenic	LOC105373352(dist=84582),TMEM18(dist=17204)
2	646767	G	A	0.827402	0.345345	0.0399144	5.05×10^18	intergenic	LOC105373352(dist=84675),TMEM18(dist=17111)
2	646803	T	C	0.827419	0.345399	0.0399154	5.00×10^18	intergenic	LOC105373352(dist=84711),TMEM18(dist=17075)
2	646839	T	G	0.827384	0.345821	0.0399143	4.55×10^18	intergenic	LOC105373352(dist=84747),TMEM18(dist=17039)
2	646849	T	C	0.826023	0.343034	0.0400129	1.01×10^17	intergenic	LOC105373352(dist=84757),TMEM18(dist=17029)
2	647577	A	G	0.827197	0.345318	0.0399063	5.01×10^18	intergenic	LOC105373352(dist=85485),TMEM18(dist=16301)
2	647580	T	C	0.827197	0.345318	0.0399063	5.01×10^18	intergenic	LOC105373352(dist=85488),TMEM18(dist=16298)
2	647760	A	G	0.827197	0.345318	0.0399063	5.01×10^18	intergenic	LOC105373352(dist=85668),TMEM18(dist=16118)
2	647861	T	C	0.827197	0.345318	0.0399063	5.01×10^18	intergenic	LOC105373352(dist=85769),TMEM18(dist=16017)
2	648198	C	T	0.82388	0.334256	0.0396255	3.30×10^17	intergenic	LOC105373352(dist=86106),TMEM18(dist=15680)
2	648607	C	T	0.808713	0.343441	0.0402438	1.41×10^17	intergenic	LOC105373352(dist=86515),TMEM18(dist=15271)
2	648758	T	C	0.825948	0.340792	0.0398621	1.24×10^17	intergenic	LOC105373352(dist=86666),TMEM18(dist=15120)
2	648810	A	G	0.172685	-0.346238	0.0399091	4.11×10^18	intergenic	LOC105373352(dist=86718),TMEM18(dist=15068)
2	649347	T	G	0.172685	-0.346238	0.0399091	4.11×10^18	intergenic	LOC105373352(dist=87255),TMEM18(dist=14531)
2	649638	C	T	0.17262	-0.347294	0.0399183	3.32×10^18	intergenic	LOC105373352(dist=87546),TMEM18(dist=14240)
2	649867	A	T	0.172707	-0.345374	0.0399101	4.98×10^18	intergenic	LOC105373352(dist=87775),TMEM18(dist=14011)
2	650012	G	A	0.172484	-0.345972	0.0399317	4.55×10^18	intergenic	LOC105373352(dist=87920),TMEM18(dist=13866)
2	650143	T	C	0.172692	-0.346505	0.0399094	3.88×10^18	intergenic	LOC105373352(dist=88051),TMEM18(dist=13735)
2	650479	G	C	0.172726	-0.34642	0.0399138	3.99×10^18	intergenic	LOC105373352(dist=88387),TMEM18(dist=13399)
2	650519	A	G	0.172939	-0.347286	0.0398957	3.18×10^18	intergenic	LOC105373352(dist=88427),TMEM18(dist=13359)
2	650560	G	C	0.172679	-0.346243	0.0399106	4.12×10^18	intergenic	LOC105373352(dist=88468),TMEM18(dist=13318)
2	650647	A	G	0.172654	-0.345257	0.0399104	5.11×10^18	intergenic	LOC105373352(dist=88555),TMEM18(dist=13231)
2	650828	G	A	0.172685	-0.346238	0.0399091	4.11×10^18	intergenic	LOC105373352(dist=88736),TMEM18(dist=13050)
2	650973	T	C	0.172685	-0.346238	0.0399091	4.11×10^18	intergenic	LOC105373352(dist=88881),TMEM18(dist=12905)
2	650974	G	T	0.168066	-0.357135	0.0405738	1.34×10^18	intergenic	LOC105373352(dist=88882),TMEM18(dist=12904)
2	650980	G	A	0.172564	-0.346217	0.0399156	4.18×10^18	intergenic	LOC105373352(dist=88888),TMEM18(dist=12898)
2	651030	T	G	0.172685	-0.346238	0.0399091	4.11×10^18	intergenic	LOC105373352(dist=88938),TMEM18(dist=12848)
2	651105	G	C	0.172685	-0.346238	0.0399091	4.11×10^18	intergenic	LOC105373352(dist=89013),TMEM18(dist=12773)
2	651286	A	C	0.172358	-0.345469	0.0399513	5.28×10^18	intergenic	LOC105373352(dist=89194),TMEM18(dist=12592)
2	651286	A	C	0.172358	-0.345469	0.0399513	5.28×10^18	intergenic	LOC105373352(dist=89194),TMEM18(dist=12592)
2	651290	A	G	0.172358	-0.345469	0.0399513	5.28×10^18	intergenic	LOC105373352(dist=89198),TMEM18(dist=12588)
2	651349	T	G	0.159684	-0.332398	0.0418221	1.90×10^15	intergenic	LOC105373352(dist=89257),TMEM18(dist=12529)
2	651407	T	C	0.121937	-0.334369	0.0487379	6.86×10^12	intergenic	LOC105373352(dist=89315),TMEM18(dist=12471)
2	651430	T	C	0.154331	-0.331809	0.0426358	7.12×10^15	intergenic	LOC105373352(dist=89338),TMEM18(dist=12448)
2	651482	T	G	0.171966	-0.34559	0.0400061	5.70×10^18	intergenic	LOC105373352(dist=89390),TMEM18(dist=12396)
2	651483	G	A	0.171966	-0.34559	0.0400061	5.70×10^18	intergenic	LOC105373352(dist=89391),TMEM18(dist=12395)
2	651507	T	C	0.172189	-0.345977	0.0399727	4.92×10^18	intergenic	LOC105373352(dist=89415),TMEM18(dist=12371)
2	652247	G	A	0.172751	-0.343376	0.0399101	7.72×10^18	intergenic	LOC105373352(dist=90155),TMEM18(dist=11631)
2	652272	G	A	0.172633	-0.343317	0.0399167	7.92×10^18	intergenic	LOC105373352(dist=90180),TMEM18(dist=11606)
2	652542	T	C	0.171045	-0.346051	0.040144	6.68×10^18	intergenic	LOC105373352(dist=90450),TMEM18(dist=11336)
2	652565	A	G	0.170455	-0.343774	0.0402363	1.30×10^17	intergenic	LOC105373352(dist=90473),TMEM18(dist=11313)
2	652576	C	A	0.829018	0.345245	0.040174	8.42×10^18	intergenic	LOC105373352(dist=90484),TMEM18(dist=11302)
2	652607	T	C	0.170444	-0.343549	0.0402308	1.35×10^17	intergenic	LOC105373352(dist=90515),TMEM18(dist=11271)
2	653093	T	C	0.17247	-0.347324	0.0399519	3.51×10^18	intergenic	LOC105373352(dist=91001),TMEM18(dist=10785)
2	653195	G	A	0.172445	-0.344982	0.0399727	6.11×10^18	intergenic	LOC105373352(dist=91103),TMEM18(dist=10683)
2	653245	A	C	0.172371	-0.343794	0.0399883	8.16×10^18	intergenic	LOC105373352(dist=91153),TMEM18(dist=10633)
2	653250	A	G	0.172412	-0.343751	0.0399836	8.16×10^18	intergenic	LOC105373352(dist=91158),TMEM18(dist=10628)
2	653354	G	A	0.172415	-0.344146	0.0399712	7.31×10^18	intergenic	LOC105373352(dist=91262),TMEM18(dist=10524)
2	653575	C	T	0.170793	-0.337378	0.0401957	4.72×10^17	intergenic	LOC105373352(dist=91483),TMEM18(dist=10303)
2	653581	G	A	0.17088	-0.338279	0.0401931	3.88×10^17	intergenic	LOC105373352(dist=91489),TMEM18(dist=10297)
2	653623	C	G	0.311587	-0.208889	0.0328676	2.08×10^10	intergenic	LOC105373352(dist=91531),TMEM18(dist=10255)
2	653874	C	T	0.169248	-0.331691	0.0406312	3.26×10^16	intergenic	LOC105373352(dist=91782),TMEM18(dist=10004)
2	655222	G	A	0.102783	-0.296862	0.050758	4.96×10^9	intergenic	LOC105373352(dist=93130),TMEM18(dist=8656)
2	657578	G	C	0.219378	-0.227055	0.037325	1.18×10^9	intergenic	LOC105373352(dist=95486),TMEM18(dist=6300)
2	613046	CAT	C	0.82632	0.331436	0.0398206	8.56×10^17	intergenic	LOC105373352(dist=50954),TMEM18(dist=50830)
2	621602	GT	G	0.821269	0.327393	0.0394755	1.10×10^16	intergenic	LOC105373352(dist=59510),TMEM18(dist=42275)
2	629861	CATCT	C	0.828953	0.34765	0.0401428	4.70×10^18	intergenic	LOC105373352(dist=67769),TMEM18(dist=34013)
2	630089	ATCTATAATCTATCTCTATG	A	0.832918	0.348478	0.0406715	1.05×10^17	intergenic	LOC105373352(dist=67997),TMEM18(dist=33770)
2	631396	TA	T	0.827655	0.347478	0.0400512	4.11×10^18	intergenic	LOC105373352(dist=69304),TMEM18(dist=32481)
2	632187	TAGAG	T	0.827447	0.347669	0.0399672	3.35×10^18	intergenic	LOC105373352(dist=70095),TMEM18(dist=31687)
2	632789	CTTG	C	0.829539	0.346734	0.0404581	1.03×10^17	intergenic	LOC105373352(dist=70697),TMEM18(dist=31086)
2	632940	TCA	T	0.832528	0.355821	0.040651	2.08×10^18	intergenic	LOC105373352(dist=70848),TMEM18(dist=30936)
2	633053	AC	A	0.829147	0.346303	0.0402915	8.33×10^18	intergenic	LOC105373352(dist=70961),TMEM18(dist=30824)
2	638838	GTTT	G	0.791837	0.309865	0.0380256	3.67×10^16	intergenic	LOC105373352(dist=76746),TMEM18(dist=25037)
2	641133	ACT	A	0.82739	0.345678	0.0399168	4.72×10^18	intergenic	LOC105373352(dist=79041),TMEM18(dist=22743)
2	645811	GA	G	0.821661	0.343202	0.040117	1.18×10^17	intergenic	LOC105373352(dist=83719),TMEM18(dist=18066)
2	646690	AC	A	0.827887	0.34222	0.0399786	1.13×10^17	intergenic	LOC105373352(dist=84598),TMEM18(dist=17187)
2	646941	TG	T	0.827357	0.346474	0.0399128	3.93×10^18	intergenic	LOC105373352(dist=84849),TMEM18(dist=16936)
3	49979531	CA	C	0.477312	0.206299	0.033714	9.41×10^10	intronic	RBM6
10	22258152	CA	C	0.708663	-0.202765	0.0339796	2.41×10^9	intronic	DNAJC1
16	53797908	C	G	0.467439	0.235343	0.0307472	1.95×10^14	intronic	FTO
16	53798319	G	A	0.432384	0.277063	0.0312687	7.95×10^19	intronic	FTO
16	53798523	G	A	0.501338	0.248202	0.0303665	2.99×10^16	intronic	FTO
16	53798622	G	T	0.438245	0.279503	0.030525	5.36×10^20	intronic	FTO
16	53799269	GACC	G	0.421024	0.292479	0.0307131	1.68×10^21	intronic	FTO
16	53799279	G	T	0.421795	0.294469	0.0306903	8.40×10^22	intronic	FTO
16	53799296	C	T	0.421145	0.294053	0.0307196	1.05×10^21	intronic	FTO
16	53799303	C	T	0.421024	0.292479	0.0307131	1.68×10^21	intronic	FTO
16	53799507	G	A	0.424066	0.291208	0.0305821	1.70×10^21	intronic	FTO
16	53799847	G	A	0.423925	0.291273	0.0305917	1.71×10^21	intronic	FTO
16	53799905	A	G	0.423929	0.291244	0.0305917	1.73×10^21	intronic	FTO
16	53799977	T	G	0.423191	0.291369	0.0305868	1.63×10^21	intronic	FTO
16	53799985	T	A	0.423191	0.291369	0.0305868	1.63×10^21	intronic	FTO
16	53800200	C	T	0.42319	0.291509	0.0305868	1.56×10^21	intronic	FTO
16	53800568	G	A	0.423241	0.291378	0.0305833	1.61×10^21	intronic	FTO
16	53800629	C	G	0.423242	0.291379	0.0305833	1.61×10^21	intronic	FTO
16	53800754	G	A	0.423343	0.290924	0.030586	1.88×10^21	intronic	FTO
16	53800954	T	C	0.403908	0.304482	0.0308422	5.49×10^23	intronic	FTO
16	53801343	C	A	0.423265	0.291279	0.0305829	1.66×10^21	intronic	FTO
16	53801549	C	T	0.423265	0.291279	0.0305829	1.66×10^21	intronic	FTO
16	53801985	C	T	0.423423	0.291071	0.0305855	1.79×10^21	intronic	FTO
16	53802494	C	T	0.404131	0.304354	0.0308468	5.81×10^23	intronic	FTO
16	53803156	G	A	0.502093	0.24	0.0302443	2.10×10^15	intronic	FTO
16	53803187	A	T	0.423458	0.290468	0.0305874	2.17×10^21	intronic	FTO
16	53803223	G	A	0.404085	0.303573	0.0308473	7.48×10^23	intronic	FTO
16	53803574	T	A	0.404085	0.303573	0.0308473	7.48×10^23	intronic	FTO
16	53804340	C	T	0.502144	0.240324	0.0302424	1.92×10^15	intronic	FTO
16	53804965	T	C	0.503171	0.24093	0.03025	1.66×10^15	intronic	FTO
16	53805207	C	A	0.424451	0.289742	0.0305827	2.69×10^21	intronic	FTO
16	53806280	C	G	0.503149	0.240536	0.03025	1.84×10^15	intronic	FTO
16	53806453	A	G	0.405095	0.302631	0.0308384	9.86×10^23	intronic	FTO
16	53807005	AT	A	0.484101	0.250045	0.0304303	2.09×10^16	intronic	FTO
16	53807764	A	G	0.483724	0.24848	0.0302967	2.37×10^16	intronic	FTO
16	53809123	C	T	0.404167	0.302936	0.0308509	9.29×10^23	intronic	FTO
16	53809247	G	A	0.423716	0.289439	0.0305853	2.98×10^21	intronic	FTO
16	53810546	C	A	0.394918	0.287212	0.0309597	1.74×10^20	intronic	FTO
16	53810686	T	C	0.395331	0.289777	0.0309506	7.78×10^21	intronic	FTO
16	53810943	C	T	0.395225	0.289433	0.0309548	8.75×10^21	intronic	FTO
16	53811788	A	G	0.395463	0.291152	0.0309517	5.12×10^21	intronic	FTO
16	53812433	T	C	0.396432	0.287398	0.0309397	1.56×10^20	intronic	FTO
16	53812614	G	A	0.47651	0.240681	0.0302868	1.92×10^15	intronic	FTO
16	53812770	ATTTT	A	0.399686	0.284656	0.03098	3.99×10^20	intronic	FTO
16	53812783	TTTTG	T	0.39003	0.276184	0.0315508	2.07×10^18	intronic	FTO
16	53813367	T	G	0.395648	0.287788	0.0309354	1.37×10^20	intronic	FTO
16	53813450	A	T	0.395633	0.288844	0.0309372	9.96×10^21	intronic	FTO
16	53814363	G	T	0.399525	0.291499	0.0310108	5.46×10^21	intronic	FTO
16	53815161	T	G	0.493242	0.227916	0.0302355	4.77×10^14	intronic	FTO
16	53815435	T	C	0.39482	0.289146	0.0309464	9.33×10^21	intronic	FTO
16	53816275	C	A	0.395358	0.287099	0.0309339	1.68×10^20	intronic	FTO
16	53816752	A	G	0.395374	0.287158	0.0309353	1.65×10^20	intronic	FTO
16	53816838	G	A	0.39501	0.286629	0.0309418	1.98×10^20	intronic	FTO
16	53818167	T	C	0.413878	0.274637	0.0306534	3.26×10^19	intronic	FTO
16	53818460	G	T	0.394376	0.290054	0.0309372	6.88×10^21	intronic	FTO
16	53818708	G	T	0.542947	0.205193	0.0303366	1.34×10^11	intronic	FTO
16	53818724	G	A	0.394901	0.288547	0.0309374	1.09×10^20	intronic	FTO
16	53818813	A	G	0.413858	0.277518	0.0306633	1.42×10^19	intronic	FTO
16	53818834	A	G	0.394802	0.28878	0.0309445	1.04×10^20	intronic	FTO
16	53819169	T	C	0.394898	0.288555	0.0309375	1.09×10^20	intronic	FTO
16	53819198	G	C	0.394898	0.288555	0.0309375	1.09×10^20	intronic	FTO
16	53819367	G	A	0.394898	0.288555	0.0309375	1.09×10^20	intronic	FTO
16	53819771	G	A	0.394886	0.288639	0.0309385	1.06×10^20	intronic	FTO
16	53819877	C	T	0.394884	0.288673	0.0309385	1.05×10^20	intronic	FTO
16	53819893	A	G	0.394884	0.288673	0.0309385	1.05×10^20	intronic	FTO
16	53819937	A	T	0.394884	0.288673	0.0309385	1.05×10^20	intronic	FTO
16	53820066	T	C	0.394886	0.288639	0.0309385	1.06×10^20	intronic	FTO
16	53820503	G	A	0.394881	0.288787	0.0309375	1.01×10^20	intronic	FTO
16	53820527	T	A	0.394883	0.288695	0.0309374	1.04×10^20	intronic	FTO
16	53820813	A	G	0.413905	0.277574	0.0306592	1.38×10^19	intronic	FTO
16	53820996	C	G	0.39452	0.288929	0.0309437	9.89×10^21	intronic	FTO
16	53821125	A	G	0.394227	0.290673	0.0309426	5.78×10^21	intronic	FTO
16	53821297	T	C	0.39483	0.288453	0.0309406	1.13×10^20	intronic	FTO
16	53821413	T	C	0.413892	0.276609	0.0306514	1.81×10^19	intronic	FTO
16	53821615	A	G	0.394965	0.288892	0.0309338	9.72×10^21	intronic	FTO
16	53821690	A	G	0.394945	0.288809	0.0309331	9.95×10^21	intronic	FTO
16	53821862	C	T	0.413853	0.276422	0.030651	1.91×10^19	intronic	FTO
16	53822142	C	A	0.394832	0.28824	0.0309392	1.20×10^20	intronic	FTO
16	53822169	AT	A	0.345041	0.263251	0.0320882	2.33×10^16	intronic	FTO
16	53822183	C	T	0.394847	0.288109	0.0309382	1.25×10^20	intronic	FTO
16	53822237	A	G	0.394853	0.288262	0.0309387	1.19×10^20	intronic	FTO
16	53822239	A	G	0.394855	0.28824	0.0309386	1.20×10^20	intronic	FTO
16	53822387	C	T	0.394217	0.290774	0.0309451	5.64×10^21	intronic	FTO
16	53822440	G	A	0.394809	0.287621	0.0309404	1.46×10^20	intronic	FTO
16	53822502	T	G	0.394819	0.287626	0.0309408	1.46×10^20	intronic	FTO
16	53822514	CAAA	C	0.396666	0.288252	0.0310029	1.44×10^20	intronic	FTO
16	53822651	A	G	0.394838	0.288053	0.0309397	1.28×10^20	intronic	FTO
16	53823727	T	C	0.394228	0.29029	0.030945	6.54×10^21	intronic	FTO
16	53823878	T	C	0.518573	0.210273	0.0305314	5.69×10^12	intronic	FTO
16	53823990	C	T	0.51867	0.21046	0.0305228	5.38×10^12	intronic	FTO
16	53824007	G	A	0.523357	0.211111	0.0302918	3.19×10^12	intronic	FTO
16	53824226	A	G	0.411182	0.281482	0.0307725	5.84×10^20	intronic	FTO
16	53825488	C	T	0.413057	0.278589	0.0306515	1.00×10^19	intronic	FTO
16	53825905	G	A	0.39414	0.2898	0.0309484	7.68×10^21	intronic	FTO
16	53826028	T	C	0.413347	0.278382	0.0306533	1.07×10^19	intronic	FTO
16	53827179	C	G	0.41319	0.275987	0.0306788	2.34×10^19	intronic	FTO
16	53827479	A	G	0.394258	0.287629	0.030966	1.56×10^20	intronic	FTO
16	53827962	A	G	0.39428	0.287297	0.0309673	1.74×10^20	intronic	FTO
16	53828066	C	T	0.394213	0.28712	0.0309704	1.85×10^20	intronic	FTO
16	53830055	C	G	0.414359	0.271874	0.030746	9.35×10^19	intronic	FTO
16	53830452	A	G	0.434562	0.263812	0.0304639	4.72×10^18	intronic	FTO
16	53830465	A	G	0.434405	0.26416	0.0304489	4.12×10^18	intronic	FTO
16	53830491	T	C	0.434419	0.262608	0.0304674	6.74×10^18	intronic	FTO
16	53830867	T	A	0.434576	0.262733	0.0304594	6.37×10^18	intronic	FTO
16	53831146	C	T	0.434265	0.263127	0.0304645	5.76×10^18	intronic	FTO
16	53831354	C	T	0.414456	0.272058	0.0307246	8.39×10^19	intronic	FTO
16	53831771	G	T	0.433847	0.26382	0.0304837	4.95×10^18	intronic	FTO
16	53834607	T	C	0.416608	0.272863	0.0307204	6.56×10^19	intronic	FTO
16	53834608	G	A	0.414299	0.272699	0.0307297	7.05×10^19	intronic	FTO
16	53837144	G	T	0.4143	0.272307	0.0307303	7.92×10^19	intronic	FTO
16	53837342	A	G	0.414709	0.271647	0.0307194	9.33×10^19	intronic	FTO
16	53839135	T	C	0.507247	0.213897	0.0297746	6.78×10^13	intronic	FTO
16	53840525	C	G	0.414494	0.271132	0.030719	1.08×10^18	intronic	FTO
16	53842908	G	A	0.413987	0.270044	0.0307137	1.47×10^18	intronic	FTO
16	53845169	T	G	0.433666	0.262889	0.0305426	7.48×10^18	intronic	FTO
16	53845487	C	A	0.399039	0.248681	0.0308373	7.37×10^16	intronic	FTO
16	53848561	A	G	0.607872	0.19909	0.033712	3.51×10^9	intronic	FTO
16	53799278	GT	G	0.422115	0.295292	0.0306904	6.48×10^22	intronic	FTO
16	53799469	CA	C	0.411972	0.274309	0.0321152	1.33×10^17	intronic	FTO
16	53829963	TTC	T	0.401631	0.284004	0.0318251	4.50×10^19	intronic	FTO
18	57802714	G	A	0.232629	0.214668	0.0361674	2.93×10^9	intergenic	PMAIP1(dist=231177),MC4R(dist=235581)
18	57808978	C	A	0.230789	0.219271	0.0359264	1.04×10^9	intergenic	PMAIP1(dist=237441),MC4R(dist=229317)
18	57811982	G	A	0.214263	0.216383	0.0369283	4.64×10^9	intergenic	PMAIP1(dist=240445),MC4R(dist=226313)
18	57824038	C	G	0.22894	0.225841	0.0359514	3.35×10^10	intergenic	PMAIP1(dist=252501),MC4R(dist=214257)
18	57826570	T	C	0.228784	0.223293	0.0359541	5.28×10^10	intergenic	PMAIP1(dist=255033),MC4R(dist=211725)
18	57829135	T	C	0.234334	0.232321	0.0355253	6.17×10^11	intergenic	PMAIP1(dist=257598),MC4R(dist=209160)
18	57838401	G	A	0.234761	0.230331	0.0354956	8.64×10^11	intergenic	PMAIP1(dist=266864),MC4R(dist=199894)
18	57839769	C	A	0.234839	0.230017	0.0354888	9.09×10^11	intergenic	PMAIP1(dist=268232),MC4R(dist=198526)
18	57846077	C	T	0.219336	0.221827	0.0363887	1.09×10^9	intergenic	PMAIP1(dist=274540),MC4R(dist=192218)
18	57848369	A	T	0.235424	0.227028	0.0354749	1.56×10^10	intergenic	PMAIP1(dist=276832),MC4R(dist=189926)
18	57848531	T	C	0.234736	0.230133	0.0355074	9.10×10^11	intergenic	PMAIP1(dist=276994),MC4R(dist=189764)
18	57848651	A	G	0.234552	0.23075	0.035523	8.26×10^11	intergenic	PMAIP1(dist=277114),MC4R(dist=189644)
18	57849023	G	A	0.234592	0.229959	0.0355139	9.47×10^11	intergenic	PMAIP1(dist=277486),MC4R(dist=189272)
18	57849429	C	T	0.234654	0.229996	0.035512	9.38×10^11	intergenic	PMAIP1(dist=277892),MC4R(dist=188866)
18	57850422	G	T	0.235234	0.229407	0.0354791	1.01×10^10	intergenic	PMAIP1(dist=278885),MC4R(dist=187873)
18	57850583	C	A	0.234662	0.229528	0.0355096	1.02×10^10	intergenic	PMAIP1(dist=279046),MC4R(dist=187712)
18	57850927	GTCT	G	0.235477	0.229726	0.0354764	9.45×10^11	intergenic	PMAIP1(dist=279390),MC4R(dist=187365)
18	57851097	T	C	0.234777	0.230835	0.0354952	7.86×10^11	intergenic	PMAIP1(dist=279560),MC4R(dist=187198)
18	57851763	A	G	0.237868	0.227982	0.0353496	1.12×10^10	intergenic	PMAIP1(dist=280226),MC4R(dist=186532)
18	57852587	T	C	0.23853	0.227547	0.0353217	1.18×10^10	intergenic	PMAIP1(dist=281050),MC4R(dist=185708)
18	57852948	A	C	0.237856	0.22809	0.0353536	1.11×10^10	intergenic	PMAIP1(dist=281411),MC4R(dist=185347)
18	57853288	TAGAG	T	0.237821	0.229763	0.0353666	8.21×10^11	intergenic	PMAIP1(dist=281751),MC4R(dist=185003)
18	57854694	C	T	0.237272	0.227568	0.0354437	1.36×10^10	intergenic	PMAIP1(dist=283157),MC4R(dist=183601)
18	57856414	TG	T	0.266877	0.23534	0.0342636	6.49×10^12	intergenic	PMAIP1(dist=284877),MC4R(dist=181880)
18	57857135	T	G	0.267228	0.23348	0.0341885	8.54×10^12	intergenic	PMAIP1(dist=285598),MC4R(dist=181160)
18	57858802	A	G	0.268892	0.225963	0.034119	3.53×10^11	intergenic	PMAIP1(dist=287265),MC4R(dist=179493)
18	57858829	T	C	0.266982	0.233626	0.0342018	8.44×10^12	intergenic	PMAIP1(dist=287292),MC4R(dist=179466)
18	57859563	C	A	0.267213	0.232117	0.0341975	1.14×10^11	intergenic	PMAIP1(dist=288026),MC4R(dist=178732)
18	57860578	CT	C	0.278396	0.22157	0.0348174	1.97×10^10	intergenic	PMAIP1(dist=289041),MC4R(dist=177716)
18	57861663	T	C	0.267324	0.232851	0.0341688	9.44×10^12	intergenic	PMAIP1(dist=290126),MC4R(dist=176632)
18	57861961	G	A	0.267663	0.233418	0.0341568	8.27×10^12	intergenic	PMAIP1(dist=290424),MC4R(dist=176334)
18	57862406	TTC	T	0.267281	0.234626	0.0342185	7.05×10^12	intergenic	PMAIP1(dist=290869),MC4R(dist=175887)
18	57863231	T	A	0.278128	0.220054	0.0342354	1.30×10^10	intergenic	PMAIP1(dist=291694),MC4R(dist=175064)
18	57863469	T	G	0.267397	0.233234	0.0341627	8.66×10^12	intergenic	PMAIP1(dist=291932),MC4R(dist=174826)
18	57864092	C	G	0.267541	0.233329	0.0341619	8.49×10^12	intergenic	PMAIP1(dist=292555),MC4R(dist=174203)
18	57867526	A	G	0.270009	0.223819	0.03405	4.92×10^11	intergenic	PMAIP1(dist=295989),MC4R(dist=170769)
18	57868365	C	T	0.267498	0.232773	0.0341578	9.45×10^12	intergenic	PMAIP1(dist=296828),MC4R(dist=169930)
18	57872989	A	G	0.267194	0.234694	0.0341261	6.10×10^12	intergenic	PMAIP1(dist=301452),MC4R(dist=165306)
18	57876034	C	T	0.267268	0.234443	0.0341	6.19×10^12	intergenic	PMAIP1(dist=304497),MC4R(dist=162261)
18	57876227	T	C	0.267158	0.235585	0.0341085	4.95×10^12	intergenic	PMAIP1(dist=304690),MC4R(dist=162068)
18	57877800	T	A	0.267292	0.233398	0.0340968	7.64×10^12	intergenic	PMAIP1(dist=306263),MC4R(dist=160495)
18	57881362	C	T	0.267419	0.233715	0.0340794	6.99×10^12	intergenic	PMAIP1(dist=309825),MC4R(dist=156933)
18	57882717	T	C	0.267408	0.233455	0.0340807	7.38×10^12	intergenic	PMAIP1(dist=311180),MC4R(dist=155578)
18	57882787	C	A	0.327117	0.190341	0.0321641	3.26×10^9	intergenic	PMAIP1(dist=311250),MC4R(dist=155508)
18	57883801	C	T	0.267418	0.234957	0.0340767	5.39×10^12	intergenic	PMAIP1(dist=312264),MC4R(dist=154494)
18	57884616	T	C	0.267362	0.23397	0.0340788	6.62×10^12	intergenic	PMAIP1(dist=313079),MC4R(dist=153679)
18	57884750	G	A	0.267435	0.234379	0.0340727	6.04×10^12	intergenic	PMAIP1(dist=313213),MC4R(dist=153545)
18	57885413	A	G	0.26748	0.23518	0.0340717	5.11×10^12	intergenic	PMAIP1(dist=313876),MC4R(dist=152882)
18	57885593	C	G	0.267465	0.235375	0.0340736	4.92×10^12	intergenic	PMAIP1(dist=314056),MC4R(dist=152702)
18	57888746	A	G	0.265738	0.233114	0.0341808	9.10×10^12	intergenic	PMAIP1(dist=317209),MC4R(dist=149549)
18	57889651	A	G	0.265782	0.232108	0.0341829	1.12×10^11	intergenic	PMAIP1(dist=318114),MC4R(dist=148644)
18	57889652	G	A	0.263671	0.223494	0.0345187	9.51×10^11	intergenic	PMAIP1(dist=318115),MC4R(dist=148643)
18	57890743	C	T	0.265662	0.233385	0.0341813	8.62×10^12	intergenic	PMAIP1(dist=319206),MC4R(dist=147552)
18	57892549	T	C	0.265724	0.233604	0.0341799	8.23×10^12	intergenic	PMAIP1(dist=321012),MC4R(dist=145746)
18	57893618	C	G	0.265688	0.233112	0.0341799	9.09×10^12	intergenic	PMAIP1(dist=322081),MC4R(dist=144677)
18	57896742	C	T	0.266478	0.231373	0.0341659	1.27×10^11	intergenic	PMAIP1(dist=325205),MC4R(dist=141553)
18	57897702	A	G	0.265676	0.232127	0.0341823	1.11×10^11	intergenic	PMAIP1(dist=326165),MC4R(dist=140593)
18	57897803	T	C	0.265662	0.232048	0.0341829	1.13×10^11	intergenic	PMAIP1(dist=326266),MC4R(dist=140492)
18	57903186	CT	C	0.267287	0.220405	0.0341864	1.14×10^10	intergenic	PMAIP1(dist=331649),MC4R(dist=135108)
18	57903604	T	C	0.265513	0.230154	0.0342254	1.76×10^11	intergenic	PMAIP1(dist=332067),MC4R(dist=134691)
18	57904088	C	T	0.267142	0.224264	0.0341575	5.18×10^11	intergenic	PMAIP1(dist=332551),MC4R(dist=134207)
18	57905216	A	T	0.26546	0.231097	0.034233	1.47×10^11	intergenic	PMAIP1(dist=333679),MC4R(dist=133079)
18	57906500	G	A	0.267232	0.22391	0.0341533	5.53×10^11	intergenic	PMAIP1(dist=334963),MC4R(dist=131795)
18	57907311	G	T	0.2653	0.229928	0.0342308	1.86×10^11	intergenic	PMAIP1(dist=335774),MC4R(dist=130984)
18	57908675	A	G	0.265591	0.231083	0.0342383	1.49×10^11	intergenic	PMAIP1(dist=337138),MC4R(dist=129620)
18	57909799	T	C	0.265587	0.232818	0.034241	1.05×10^11	intergenic	PMAIP1(dist=338262),MC4R(dist=128496)
18	57911330	A	G	0.264244	0.230856	0.0344908	2.18×10^11	intergenic	PMAIP1(dist=339793),MC4R(dist=126965)
18	57912226	AAC	A	0.263682	0.228152	0.0347956	5.49×10^11	intergenic	PMAIP1(dist=340689),MC4R(dist=126067)
18	57913965	G	A	0.265288	0.217542	0.0349131	4.64×10^10	intergenic	PMAIP1(dist=342428),MC4R(dist=124330)
18	57916904	AT	A	0.297744	0.203985	0.0336067	1.28×10^9	intergenic	PMAIP1(dist=345367),MC4R(dist=121390)
18	57922526	C	A	0.300628	0.193132	0.0331552	5.71×10^9	intergenic	PMAIP1(dist=350989),MC4R(dist=115769)
18	57922905	C	T	0.300331	0.196325	0.0331546	3.19×10^9	intergenic	PMAIP1(dist=351368),MC4R(dist=115390)
18	57922999	T	C	0.300367	0.196348	0.033155	3.18×10^9	intergenic	PMAIP1(dist=351462),MC4R(dist=115296)
18	57923328	A	T	0.300379	0.196243	0.0331546	3.24×10^9	intergenic	PMAIP1(dist=351791),MC4R(dist=114967)
18	57923556	A	G	0.300373	0.195933	0.0331543	3.43×10^9	intergenic	PMAIP1(dist=352019),MC4R(dist=114739)
18	57924823	G	A	0.300425	0.195875	0.0331531	3.46×10^9	intergenic	PMAIP1(dist=353286),MC4R(dist=113472)
18	57929432	G	A	0.300573	0.197924	0.0331357	2.33×10^9	intergenic	PMAIP1(dist=357895),MC4R(dist=108863)
18	57937459	A	G	0.315637	0.189251	0.0327383	7.44×10^9	intergenic	PMAIP1(dist=365922),MC4R(dist=100836)
18	57939434	G	T	0.306729	0.196459	0.0329706	2.54×10^9	intergenic	PMAIP1(dist=367897),MC4R(dist=98861)
18	57942192	A	C	0.306883	0.195217	0.0329679	3.19×10^9	intergenic	PMAIP1(dist=370655),MC4R(dist=96103)
18	57942799	C	T	0.306901	0.194992	0.0329662	3.32×10^9	intergenic	PMAIP1(dist=371262),MC4R(dist=95496)
18	57944239	A	G	0.314322	0.190307	0.0328092	6.62×10^9	intergenic	PMAIP1(dist=372702),MC4R(dist=94056)
18	57945280	T	C	0.306894	0.19436	0.0329656	3.73×10^9	intergenic	PMAIP1(dist=373743),MC4R(dist=93015)
18	57955945	T	G	0.349539	0.189766	0.0321839	3.72×10^9	intergenic	PMAIP1(dist=384408),MC4R(dist=82350)
18	57958244	C	T	0.299503	0.200838	0.032998	1.15×10^9	intergenic	PMAIP1(dist=386707),MC4R(dist=80051)
18	57959015	T	C	0.328264	0.193294	0.0321765	1.89×10^9	intergenic	PMAIP1(dist=387478),MC4R(dist=79280)
18	57960769	T	C	0.326958	0.193353	0.032255	2.04×10^9	intergenic	PMAIP1(dist=389232),MC4R(dist=77526)
18	57961249	C	T	0.304171	0.205713	0.0329621	4.35×10^10	intergenic	PMAIP1(dist=389712),MC4R(dist=77046)
18	57961442	G	T	0.318815	0.199513	0.032486	8.17×10^10	intergenic	PMAIP1(dist=389905),MC4R(dist=76853)
18	57961874	C	T	0.318894	0.199665	0.0324827	7.91×10^10	intergenic	PMAIP1(dist=390337),MC4R(dist=76421)
18	57962798	G	C	0.316134	0.196956	0.0325066	1.37×10^9	intergenic	PMAIP1(dist=391261),MC4R(dist=75497)
18	57962862	G	T	0.328432	0.195673	0.0321988	1.22×10^9	intergenic	PMAIP1(dist=391325),MC4R(dist=75433)
18	57962981	A	G	0.316186	0.198184	0.0325025	1.08×10^9	intergenic	PMAIP1(dist=391444),MC4R(dist=75314)
18	57963117	T	C	0.316251	0.200757	0.0325069	6.58×10^10	intergenic	PMAIP1(dist=391580),MC4R(dist=75178)
18	57965193	T	C	0.320159	0.198496	0.0324341	9.36×10^10	intergenic	PMAIP1(dist=393656),MC4R(dist=73102)
18	57967107	C	T	0.283531	0.215582	0.0335685	1.34×10^10	intergenic	PMAIP1(dist=395570),MC4R(dist=71188)
18	57967186	T	G	0.296325	0.206824	0.0331315	4.31×10^10	intergenic	PMAIP1(dist=395649),MC4R(dist=71109)
18	57967270	CAGA	C	0.28365	0.212655	0.0335825	2.42×10^10	intergenic	PMAIP1(dist=395733),MC4R(dist=71022)
18	57967680	T	A	0.282362	0.213742	0.0336592	2.15×10^10	intergenic	PMAIP1(dist=396143),MC4R(dist=70615)
18	57967681	T	A	0.282367	0.21366	0.0336591	2.18×10^10	intergenic	PMAIP1(dist=396144),MC4R(dist=70614)
18	57968538	AAAAAAG	A	0.278707	0.211089	0.0339205	4.88×10^10	intergenic	PMAIP1(dist=397001),MC4R(dist=69751)
18	57968666	C	T	0.283467	0.214372	0.0335689	1.70×10^10	intergenic	PMAIP1(dist=397129),MC4R(dist=69629)
18	57968685	A	G	0.283628	0.213339	0.0335577	2.05×10^10	intergenic	PMAIP1(dist=397148),MC4R(dist=69610)
18	57969244	G	A	0.283649	0.21371	0.033553	1.90×10^10	intergenic	PMAIP1(dist=397707),MC4R(dist=69051)
18	57969322	A	G	0.283635	0.215765	0.0335378	1.25×10^10	intergenic	PMAIP1(dist=397785),MC4R(dist=68973)
18	57971379	G	A	0.296606	0.208133	0.0331385	3.37×10^10	intergenic	PMAIP1(dist=399842),MC4R(dist=66916)
18	57971625	A	G	0.284442	0.21256	0.0335422	2.34×10^10	intergenic	PMAIP1(dist=400088),MC4R(dist=66670)
18	57972785	G	A	0.284259	0.211857	0.0335556	2.73×10^10	intergenic	PMAIP1(dist=401248),MC4R(dist=65510)
18	57977377	G	T	0.307885	0.205637	0.032852	3.86×10^10	intergenic	PMAIP1(dist=405840),MC4R(dist=60918)
18	57977741	T	C	0.30789	0.205325	0.03286	4.15×10^10	intergenic	PMAIP1(dist=406204),MC4R(dist=60554)
18	57977786	AT	A	0.30785	0.208751	0.0328889	2.19×10^10	intergenic	PMAIP1(dist=406249),MC4R(dist=60508)
18	57978733	TA	T	0.282561	0.216461	0.033635	1.23×10^10	intergenic	PMAIP1(dist=407196),MC4R(dist=59561)
18	57981916	C	A	0.29424	0.207107	0.0332562	4.74×10^10	intergenic	PMAIP1(dist=410379),MC4R(dist=56379)
18	57983607	A	C	0.317558	0.19547	0.0326141	2.05×10^9	intergenic	PMAIP1(dist=412070),MC4R(dist=54688)
18	57985366	T	C	0.315635	0.196565	0.0326827	1.81×10^9	intergenic	PMAIP1(dist=413829),MC4R(dist=52929)
18	57986377	G	T	0.29501	0.206548	0.0332642	5.32×10^10	intergenic	PMAIP1(dist=414840),MC4R(dist=51918)
18	57987683	A	T	0.327662	0.197167	0.0324007	1.16×10^9	intergenic	PMAIP1(dist=416146),MC4R(dist=50612)
18	57988375	A	G	0.315852	0.198727	0.0327243	1.26×10^9	intergenic	PMAIP1(dist=416838),MC4R(dist=49920)
18	57988669	G	A	0.281385	0.217523	0.033776	1.19×10^10	intergenic	PMAIP1(dist=417132),MC4R(dist=49626)
18	57990470	G	T	0.292903	0.212504	0.033366	1.90×10^10	intergenic	PMAIP1(dist=418933),MC4R(dist=47825)
18	57992324	TAGTC	T	0.303471	0.206604	0.0333116	5.57×10^10	intergenic	PMAIP1(dist=420787),MC4R(dist=45967)
18	57994102	T	C	0.307324	0.204132	0.0330196	6.32×10^10	intergenic	PMAIP1(dist=422565),MC4R(dist=44193)
18	57995937	A	C	0.315761	0.198573	0.0327787	1.38×10^9	intergenic	PMAIP1(dist=424400),MC4R(dist=42358)
18	57997729	C	T	0.319108	0.20487	0.0326974	3.71×10^10	intergenic	PMAIP1(dist=426192),MC4R(dist=40566)
18	57997785	C	T	0.319144	0.205368	0.0326943	3.35×10^10	intergenic	PMAIP1(dist=426248),MC4R(dist=40510)
18	57999244	A	C	0.329625	0.203355	0.0325026	3.93×10^10	intergenic	PMAIP1(dist=427707),MC4R(dist=39051)
18	57999585	G	A	0.318708	0.205911	0.0327352	3.17×10^10	intergenic	PMAIP1(dist=428048),MC4R(dist=38710)
18	58004482	T	C	0.681381	-0.203529	0.0328775	6.00×10^10	intergenic	PMAIP1(dist=432945),MC4R(dist=33813)
18	58004596	G	A	0.680037	-0.20445	0.032721	4.15×10^10	intergenic	PMAIP1(dist=433059),MC4R(dist=33699)
18	58004992	A	G	0.693088	-0.208302	0.0330987	3.11×10^10	intergenic	PMAIP1(dist=433455),MC4R(dist=33303)
18	58005984	T	C	0.694277	-0.209332	0.0331422	2.68×10^10	intergenic	PMAIP1(dist=434447),MC4R(dist=32311)
18	58006026	A	G	0.681387	-0.204845	0.0327635	4.05×10^10	intergenic	PMAIP1(dist=434489),MC4R(dist=32269)
18	58006668	T	C	0.681364	-0.204871	0.0327718	4.07×10^10	intergenic	PMAIP1(dist=435131),MC4R(dist=31627)
18	58009879	C	T	0.684929	-0.19872	0.0329153	1.57×10^9	intergenic	PMAIP1(dist=438342),MC4R(dist=28416)
18	58009920	G	A	0.671975	-0.194221	0.0325694	2.47×10^9	intergenic	PMAIP1(dist=438383),MC4R(dist=28375)
18	58017249	T	C	0.682752	-0.207818	0.0329515	2.85×10^10	intergenic	PMAIP1(dist=445712),MC4R(dist=21046)
18	57832856	AC	A	0.234895	0.231999	0.0355287	6.58×10^11	intergenic	PMAIP1(dist=261319),MC4R(dist=205438)
18	57851459	GCCTCCCCCTCACCAAACTTAA	G	0.237814	0.228552	0.0353543	1.02×10^10	intergenic	PMAIP1(dist=279922),MC4R(dist=186815)
18	57851463	GCTC	G	0.237814	0.228552	0.0353543	1.02×10^10	intergenic	PMAIP1(dist=279926),MC4R(dist=186829)
18	57855319	GA	G	0.23434	0.225618	0.03582	3.00×10^10	intergenic	PMAIP1(dist=283782),MC4R(dist=182975)
18	57856242	CA	C	0.2637	0.23439	0.0345324	1.14×10^11	intergenic	PMAIP1(dist=284705),MC4R(dist=182052)
18	57863234	TC	T	0.278128	0.220054	0.0342354	1.30×10^10	intergenic	PMAIP1(dist=291697),MC4R(dist=175060)
18	57863634	CG	C	0.267251	0.232794	0.0342158	1.02×10^11	intergenic	PMAIP1(dist=292097),MC4R(dist=174660)
18	57898005	AT	A	0.265682	0.232409	0.0342118	1.10×10^11	intergenic	PMAIP1(dist=326468),MC4R(dist=140289)

### Sheet: Supplementary Table 4
Supplementary Table 4. Characteritics of the clusters in sub-analysis.
	1	2	3	4	5
n	5874	6497	6919	6733	6756			High
Body mass index (kg/m2), mean (SD)	29.80 (4.16)	29.65 (4.02)	29.68 (4.05)	29.71 (4.12)	29.57 (4.03)
Sex (male), n (%)	2238 (38.1)	3758 (57.8)	3914 (56.6)	2661 (39.5)	4320 (63.9)
Age, mean (SD)	57.67 (7.77)	57.12 (7.93)	57.45 (7.86)	57.43 (7.82)	57.26 (7.98)
Cooked vegetable intake, mean (SD)	2.74 (1.95)	2.69 (1.83)	2.74 (1.78)	2.70 (1.72)	2.71 (1.83)			Low
Salad / raw vegetable intake, mean (SD)	2.22 (2.25)	2.04 (1.82)	2.08 (2.08)	2.12 (1.82)	2.03 (2.02)
Fresh fruit intake, mean (SD)	2.21 (1.51)	2.17 (1.58)	2.18 (1.55)	2.21 (1.52)	2.14 (1.47)
Dried fruit intake, mean (SD)	0.73 (1.64)	0.73 (1.70)	0.75 (1.75)	0.82 (1.78)	0.74 (1.49)
Oily fish intake, mean (SD)	1.65 (0.91)	1.62 (0.92)	1.62 (0.92)	1.60 (0.91)	1.63 (0.92)
Non-oily fish intake, mean (SD)	1.82 (0.77)	1.83 (0.77)	1.80 (0.76)	1.81 (0.77)	1.80 (0.78)
Processed meat intake, mean (SD)	1.92 (1.02)	2.04 (1.04)	2.00 (1.03)	1.91 (1.02)	2.06 (1.02)
Poultry intake, mean (SD)	2.34 (0.84)	2.34 (0.84)	2.35 (0.83)	2.35 (0.85)	2.37 (0.82)
Beef intake, mean (SD)	1.51 (0.82)	1.52 (0.81)	1.51 (0.81)	1.49 (0.81)	1.56 (0.81)
Lamb/mutton intake, mean (SD)	1.13 (0.71)	1.14 (0.71)	1.12 (0.70)	1.10 (0.70)	1.15 (0.70)
Pork intake, mean (SD)	1.18 (0.69)	1.20 (0.71)	1.19 (0.69)	1.18 (0.71)	1.21 (0.71)
Cheese intake, mean (SD)	2.48 (1.04)	2.54 (1.03)	2.52 (1.04)	2.48 (1.05)	2.54 (1.04)
Bread intake, mean (SD)	11.92 (8.41)	13.01 (8.73)	12.87 (8.69)	11.99 (8.20)	13.04 (8.55)
Cereal intake, mean (SD)	4.54 (2.70)	4.57 (2.73)	4.53 (2.77)	4.53 (2.72)	4.57 (2.77)
Total metabolic equivalents minutes per week, mean (SD)	2381.04 (2344.78)	2511.84 (2600.98)	2448.69 (2544.60)	2383.72 (2397.62)	2505.61 (2556.82)
Sleep duration hours per day, mean (SD)	7.17 (1.13)	7.15 (1.13)	7.17 (1.13)	7.17 (1.13)	7.14 (1.12)
Smoking, n (%)
Never	2362 (40.2)	3703 (57.0)	3587 (51.8)	3582 (53.2)	3787 (56.1)
Previous	2921 (49.7)	2197 (33.8)	2694 (38.9)	2514 (37.3)	2303 (34.1)
Current	591 (10.1)	597 (9.2)	638 (9.2)	637 (9.5)	666 (9.9)
Alcohol drinking n (%)
Never	182 (3.1)	203 (3.1)	175 (2.5)	242 (3.6)	189 (2.8)
Previous	224 (3.8)	218 (3.4)	248 (3.6)	263 (3.9)	243 (3.6)
Current	5468 (93.1)	6076 (93.5)	6496 (93.9)	6228 (92.5)	6324 (93.6)
The characteristics of obese participants in each cluster.
The variables are characterized by the mean and standard deviation for continuous variables and by number and percentage for categorical variables.
In the case of continuous variables, the cluster with the higher mean is colored red, and the cluster with the lower mean is colored blue.
In the case of categorical variables, the clusters with the higher percentages are colored red, and those with the lower percentages are colored blue.

### Sheet: Supplementary Table 5
Supplementary Table 5. Association table of the Step-2 in sub-analysis.
Cluter no.	Chr	hg19	Ref	Alt	ALT_FREQ	β	SE	P	Function	GENESYMBOL
1	16	53798319	G	A	0.42661	0.253181	0.0399527	2.34×10^10	intronic	FTO
1	16	53798523	G	A	0.496366	0.224095	0.038702	7.03×10^9	intronic	FTO
1	16	53798622	G	T	0.432835	0.250718	0.0389329	1.20×10^10	intronic	FTO
1	16	53799269	GACC	G	0.416129	0.261067	0.0392359	2.86×10^11	intronic	FTO
1	16	53799279	G	T	0.416286	0.262214	0.0392417	2.36×10^11	intronic	FTO
1	16	53799296	C	T	0.4162	0.262755	0.0392413	2.14×10^11	intronic	FTO
1	16	53799303	C	T	0.416129	0.261067	0.0392359	2.86×10^11	intronic	FTO
1	16	53799507	G	A	0.418887	0.254829	0.0390826	7.02×10^11	intronic	FTO
1	16	53799847	G	A	0.418763	0.254177	0.039093	7.93×10^11	intronic	FTO
1	16	53799905	A	G	0.418767	0.254167	0.0390929	7.95×10^11	intronic	FTO
1	16	53799977	T	G	0.418115	0.256657	0.0390919	5.19×10^11	intronic	FTO
1	16	53799985	T	A	0.418115	0.256657	0.0390919	5.19×10^11	intronic	FTO
1	16	53800200	C	T	0.418111	0.256666	0.0390919	5.18×10^11	intronic	FTO
1	16	53800568	G	A	0.41815	0.256357	0.0390892	5.44×10^11	intronic	FTO
1	16	53800629	C	G	0.41815	0.256357	0.0390892	5.44×10^11	intronic	FTO
1	16	53800754	G	A	0.418274	0.25592	0.0390955	5.91×10^11	intronic	FTO
1	16	53800954	T	C	0.397931	0.254987	0.0394689	1.04×10^10	intronic	FTO
1	16	53801343	C	A	0.418154	0.256338	0.0390892	5.46×10^11	intronic	FTO
1	16	53801549	C	T	0.418154	0.256338	0.0390892	5.46×10^11	intronic	FTO
1	16	53801985	C	T	0.418322	0.25649	0.039092	5.34×10^11	intronic	FTO
1	16	53802494	C	T	0.398154	0.255118	0.0394798	1.03×10^10	intronic	FTO
1	16	53803187	A	T	0.418357	0.255911	0.0390947	5.91×10^11	intronic	FTO
1	16	53803223	G	A	0.398093	0.255255	0.0394762	1.01×10^10	intronic	FTO
1	16	53803574	T	A	0.398093	0.255255	0.0394762	1.01×10^10	intronic	FTO
1	16	53805207	C	A	0.419284	0.25334	0.0390854	9.07×10^11	intronic	FTO
1	16	53806453	A	G	0.399037	0.252479	0.0394616	1.57×10^10	intronic	FTO
1	16	53809123	C	T	0.398224	0.255166	0.0394817	1.03×10^10	intronic	FTO
1	16	53809247	G	A	0.418648	0.254368	0.0390932	7.68×10^11	intronic	FTO
1	16	53810546	C	A	0.389466	0.252155	0.0396461	2.02×10^10	intronic	FTO
1	16	53810686	T	C	0.389936	0.255932	0.0396311	1.06×10^10	intronic	FTO
1	16	53810943	C	T	0.389814	0.256158	0.0396335	1.03×10^10	intronic	FTO
1	16	53811788	A	G	0.389913	0.255546	0.0396212	1.12×10^10	intronic	FTO
1	16	53812433	T	C	0.390989	0.250985	0.0396209	2.38×10^10	intronic	FTO
1	16	53812770	ATTTT	A	0.39466	0.253189	0.0396395	1.69×10^10	intronic	FTO
1	16	53812783	TTTTG	T	0.385488	0.251639	0.0403576	4.51×10^10	intronic	FTO
1	16	53813367	T	G	0.390293	0.253046	0.0396241	1.70×10^10	intronic	FTO
1	16	53813450	A	T	0.39034	0.253623	0.0396215	1.54×10^10	intronic	FTO
1	16	53814363	G	T	0.394306	0.256026	0.0397107	1.14×10^10	intronic	FTO
1	16	53815435	T	C	0.389413	0.255492	0.03963	1.14×10^10	intronic	FTO
1	16	53816275	C	A	0.389989	0.252658	0.0396216	1.81×10^10	intronic	FTO
1	16	53816752	A	G	0.389992	0.252338	0.039623	1.91×10^10	intronic	FTO
1	16	53816838	G	A	0.389623	0.251968	0.0396289	2.04×10^10	intronic	FTO
1	16	53818167	T	C	0.409216	0.253193	0.0392005	1.05×10^10	intronic	FTO
1	16	53818460	G	T	0.388891	0.2565	0.0396133	9.47×10^11	intronic	FTO
1	16	53818724	G	A	0.389351	0.253264	0.039625	1.64×10^10	intronic	FTO
1	16	53818813	A	G	0.409042	0.254345	0.0392128	8.80×10^11	intronic	FTO
1	16	53818834	A	G	0.38926	0.252908	0.0396339	1.76×10^10	intronic	FTO
1	16	53819169	T	C	0.389351	0.253264	0.039625	1.64×10^10	intronic	FTO
1	16	53819198	G	C	0.389351	0.253264	0.039625	1.64×10^10	intronic	FTO
1	16	53819367	G	A	0.389351	0.253264	0.039625	1.64×10^10	intronic	FTO
1	16	53819771	G	A	0.389346	0.253325	0.0396251	1.63×10^10	intronic	FTO
1	16	53819877	C	T	0.389341	0.253343	0.0396252	1.62×10^10	intronic	FTO
1	16	53819893	A	G	0.389341	0.253343	0.0396252	1.62×10^10	intronic	FTO
1	16	53819937	A	T	0.389341	0.253343	0.0396252	1.62×10^10	intronic	FTO
1	16	53820066	T	C	0.389346	0.253325	0.0396251	1.63×10^10	intronic	FTO
1	16	53820503	G	A	0.389335	0.253512	0.0396223	1.57×10^10	intronic	FTO
1	16	53820527	T	A	0.389335	0.253512	0.0396223	1.57×10^10	intronic	FTO
1	16	53820813	A	G	0.409106	0.255208	0.0392073	7.56×10^11	intronic	FTO
1	16	53820996	C	G	0.389065	0.25515	0.0396317	1.21×10^10	intronic	FTO
1	16	53821125	A	G	0.388671	0.256937	0.0396272	8.94×10^11	intronic	FTO
1	16	53821297	T	C	0.389304	0.253403	0.0396268	1.61×10^10	intronic	FTO
1	16	53821413	T	C	0.409214	0.255078	0.0391952	7.62×10^11	intronic	FTO
1	16	53821615	A	G	0.389452	0.253522	0.039616	1.56×10^10	intronic	FTO
1	16	53821690	A	G	0.389429	0.253666	0.0396149	1.52×10^10	intronic	FTO
1	16	53821862	C	T	0.409144	0.253522	0.0391954	9.92×10^11	intronic	FTO
1	16	53822142	C	A	0.389291	0.251911	0.0396216	2.04×10^10	intronic	FTO
1	16	53822183	C	T	0.389296	0.251837	0.0396215	2.07×10^10	intronic	FTO
1	16	53822237	A	G	0.389296	0.251837	0.0396215	2.07×10^10	intronic	FTO
1	16	53822239	A	G	0.389296	0.251837	0.0396215	2.07×10^10	intronic	FTO
1	16	53822387	C	T	0.388627	0.256181	0.0396265	1.01×10^10	intronic	FTO
1	16	53822440	G	A	0.389234	0.250817	0.0396274	2.46×10^10	intronic	FTO
1	16	53822502	T	G	0.389252	0.250813	0.0396286	2.47×10^10	intronic	FTO
1	16	53822514	CAAA	C	0.391144	0.25169	0.0397133	2.33×10^10	intronic	FTO
1	16	53822651	A	G	0.389309	0.251906	0.0396228	2.05×10^10	intronic	FTO
1	16	53823727	T	C	0.388655	0.255796	0.0396275	1.08×10^10	intronic	FTO
1	16	53824226	A	G	0.405057	0.246367	0.0394009	4.03×10^10	intronic	FTO
1	16	53825488	C	T	0.408278	0.256323	0.0391872	6.11×10^11	intronic	FTO
1	16	53825905	G	A	0.388616	0.254887	0.0396307	1.26×10^10	intronic	FTO
1	16	53826028	T	C	0.408575	0.256529	0.0391931	5.94×10^11	intronic	FTO
1	16	53827179	C	G	0.408533	0.257588	0.0392205	5.11×10^11	intronic	FTO
1	16	53827479	A	G	0.388808	0.255585	0.0396515	1.15×10^10	intronic	FTO
1	16	53827962	A	G	0.388868	0.255454	0.039655	1.18×10^10	intronic	FTO
1	16	53828066	C	T	0.388793	0.255027	0.0396597	1.27×10^10	intronic	FTO
1	16	53830055	C	G	0.408716	0.239277	0.0392876	1.13×10^9	intronic	FTO
1	16	53830452	A	G	0.42962	0.237585	0.0388709	9.83×10^10	intronic	FTO
1	16	53830465	A	G	0.429322	0.237394	0.0388466	9.90×10^10	intronic	FTO
1	16	53830491	T	C	0.429537	0.236261	0.038867	1.21×10^9	intronic	FTO
1	16	53830867	T	A	0.42965	0.236471	0.0388631	1.17×10^9	intronic	FTO
1	16	53831146	C	T	0.429342	0.236891	0.0388681	1.10×10^9	intronic	FTO
1	16	53831354	C	T	0.408759	0.239315	0.0392539	1.08×10^9	intronic	FTO
1	16	53831771	G	T	0.429019	0.24104	0.038885	5.69×10^10	intronic	FTO
1	16	53834607	T	C	0.411071	0.240803	0.0392246	8.30×10^10	intronic	FTO
1	16	53834608	G	A	0.408649	0.239905	0.0392646	9.97×10^10	intronic	FTO
1	16	53837144	G	T	0.408613	0.239431	0.0392674	1.08×10^9	intronic	FTO
1	16	53837342	A	G	0.409057	0.238779	0.0392522	1.18×10^9	intronic	FTO
1	16	53840525	C	G	0.408846	0.23957	0.0392604	1.05×10^9	intronic	FTO
1	16	53842908	G	A	0.408394	0.239685	0.0392465	1.01×10^9	intronic	FTO
1	16	53845169	T	G	0.429014	0.230042	0.0389563	3.52×10^9	intronic	FTO
1	16	53799278	GT	G	0.416604	0.265145	0.0392406	1.41×10^11	intronic	FTO
1	16	53799469	CA	C	0.405948	0.242563	0.0410513	3.45×10^9	intronic	FTO
1	16	53829963	TTC	T	0.396108	0.25652	0.040801	3.23×10^10	intronic	FTO
3	2	600575	G	T	0.817866	0.288162	0.0493473	5.24×10^9	intergenic	LOC105373352(dist=38483),TMEM18(dist=63303)
3	2	601905	T	G	0.817942	0.292008	0.0491789	2.89×10^9	intergenic	LOC105373352(dist=39813),TMEM18(dist=61973)
3	2	605176	T	A	0.826843	0.340884	0.0502683	1.19×10^11	intergenic	LOC105373352(dist=43084),TMEM18(dist=58702)
3	2	609177	A	G	0.827144	0.342067	0.0503131	1.06×10^11	intergenic	LOC105373352(dist=47085),TMEM18(dist=54701)
3	2	610603	T	C	0.826202	0.335791	0.0499796	1.84×10^11	intergenic	LOC105373352(dist=48511),TMEM18(dist=53275)
3	2	614168	A	G	0.820585	0.345301	0.0491493	2.13×10^12	intergenic	LOC105373352(dist=52076),TMEM18(dist=49710)
3	2	614210	A	G	0.821494	0.340908	0.0492503	4.45×10^12	intergenic	LOC105373352(dist=52118),TMEM18(dist=49668)
3	2	615140	T	C	0.821554	0.340872	0.0492515	4.48×10^12	intergenic	LOC105373352(dist=53048),TMEM18(dist=48738)
3	2	615627	C	T	0.820607	0.344704	0.0491504	2.33×10^12	intergenic	LOC105373352(dist=53535),TMEM18(dist=48251)
3	2	620297	A	G	0.854686	0.329433	0.0538269	9.34×10^10	intergenic	LOC105373352(dist=58205),TMEM18(dist=43581)
3	2	621185	T	C	0.822021	0.337149	0.0493401	8.31×10^12	intergenic	LOC105373352(dist=59093),TMEM18(dist=42693)
3	2	621461	A	C	0.821583	0.337854	0.0492591	6.95×10^12	intergenic	LOC105373352(dist=59369),TMEM18(dist=42417)
3	2	621558	C	T	0.821494	0.338223	0.0492503	6.54×10^12	intergenic	LOC105373352(dist=59466),TMEM18(dist=42320)
3	2	621910	A	C	0.822452	0.347454	0.0493667	1.95×10^12	intergenic	LOC105373352(dist=59818),TMEM18(dist=41968)
3	2	621954	T	C	0.822441	0.349609	0.0493723	1.43×10^12	intergenic	LOC105373352(dist=59862),TMEM18(dist=41924)
3	2	622161	G	C	0.822412	0.346975	0.049357	2.07×10^12	intergenic	LOC105373352(dist=60069),TMEM18(dist=41717)
3	2	622225	T	G	0.822398	0.346369	0.0493554	2.25×10^12	intergenic	LOC105373352(dist=60133),TMEM18(dist=41653)
3	2	622388	G	C	0.822467	0.347646	0.0493536	1.87×10^12	intergenic	LOC105373352(dist=60296),TMEM18(dist=41490)
3	2	622531	C	T	0.822467	0.347646	0.0493536	1.87×10^12	intergenic	LOC105373352(dist=60439),TMEM18(dist=41347)
3	2	622723	A	G	0.822467	0.347646	0.0493536	1.87×10^12	intergenic	LOC105373352(dist=60631),TMEM18(dist=41155)
3	2	622827	T	C	0.822453	0.347762	0.0493521	1.83×10^12	intergenic	LOC105373352(dist=60735),TMEM18(dist=41051)
3	2	622857	A	G	0.822467	0.347646	0.0493536	1.87×10^12	intergenic	LOC105373352(dist=60765),TMEM18(dist=41021)
3	2	623212	T	C	0.822467	0.347646	0.0493536	1.87×10^12	intergenic	LOC105373352(dist=61120),TMEM18(dist=40666)
3	2	623216	G	A	0.822467	0.347646	0.0493536	1.87×10^12	intergenic	LOC105373352(dist=61124),TMEM18(dist=40662)
3	2	623224	C	T	0.822467	0.347646	0.0493536	1.87×10^12	intergenic	LOC105373352(dist=61132),TMEM18(dist=40654)
3	2	623691	G	A	0.822467	0.347646	0.0493536	1.87×10^12	intergenic	LOC105373352(dist=61599),TMEM18(dist=40187)
3	2	623740	A	G	0.822467	0.347646	0.0493536	1.87×10^12	intergenic	LOC105373352(dist=61648),TMEM18(dist=40138)
3	2	623798	T	C	0.822467	0.347646	0.0493536	1.87×10^12	intergenic	LOC105373352(dist=61706),TMEM18(dist=40080)
3	2	623863	GTTC	G	0.822484	0.347598	0.0493724	1.92×10^12	intergenic	LOC105373352(dist=61771),TMEM18(dist=40012)
3	2	623935	C	T	0.822467	0.347646	0.0493536	1.87×10^12	intergenic	LOC105373352(dist=61843),TMEM18(dist=39943)
3	2	623976	T	C	0.82231	0.349387	0.049341	1.43×10^12	intergenic	LOC105373352(dist=61884),TMEM18(dist=39902)
3	2	624034	G	C	0.82231	0.349387	0.049341	1.43×10^12	intergenic	LOC105373352(dist=61942),TMEM18(dist=39844)
3	2	624084	G	A	0.822444	0.34694	0.0493551	2.07×10^12	intergenic	LOC105373352(dist=61992),TMEM18(dist=39794)
3	2	624205	T	G	0.822444	0.34694	0.0493551	2.07×10^12	intergenic	LOC105373352(dist=62113),TMEM18(dist=39673)
3	2	624210	G	A	0.822444	0.34694	0.0493551	2.07×10^12	intergenic	LOC105373352(dist=62118),TMEM18(dist=39668)
3	2	624524	G	C	0.822467	0.347646	0.0493536	1.87×10^12	intergenic	LOC105373352(dist=62432),TMEM18(dist=39354)
3	2	624581	A	C	0.822467	0.347646	0.0493536	1.87×10^12	intergenic	LOC105373352(dist=62489),TMEM18(dist=39297)
3	2	624678	G	A	0.822467	0.347646	0.0493536	1.87×10^12	intergenic	LOC105373352(dist=62586),TMEM18(dist=39200)
3	2	625029	C	T	0.82249	0.347739	0.0493547	1.85×10^12	intergenic	LOC105373352(dist=62937),TMEM18(dist=38849)
3	2	625057	C	T	0.82249	0.347739	0.0493547	1.85×10^12	intergenic	LOC105373352(dist=62965),TMEM18(dist=38821)
3	2	625347	T	C	0.822684	0.346579	0.0493823	2.25×10^12	intergenic	LOC105373352(dist=63255),TMEM18(dist=38531)
3	2	628504	A	G	0.823285	0.348074	0.0495029	2.04×10^12	intergenic	LOC105373352(dist=66412),TMEM18(dist=35374)
3	2	628524	A	G	0.823285	0.348074	0.0495029	2.04×10^12	intergenic	LOC105373352(dist=66432),TMEM18(dist=35354)
3	2	628749	C	T	0.823781	0.350388	0.0495903	1.60×10^12	intergenic	LOC105373352(dist=66657),TMEM18(dist=35129)
3	2	629244	A	C	0.823191	0.346675	0.0495361	2.59×10^12	intergenic	LOC105373352(dist=67152),TMEM18(dist=34634)
3	2	629510	C	A	0.823178	0.347083	0.0495396	2.45×10^12	intergenic	LOC105373352(dist=67418),TMEM18(dist=34368)
3	2	629601	A	G	0.823141	0.347257	0.0495292	2.36×10^12	intergenic	LOC105373352(dist=67509),TMEM18(dist=34277)
3	2	629694	T	A	0.823185	0.346457	0.0495417	2.69×10^12	intergenic	LOC105373352(dist=67602),TMEM18(dist=34184)
3	2	629771	TTATC	T	0.82374	0.345719	0.049643	3.31×10^12	intergenic	LOC105373352(dist=67679),TMEM18(dist=34103)
3	2	629791	TTGATAGATAA	T	0.823732	0.34588	0.0496435	3.23×10^12	intergenic	LOC105373352(dist=67699),TMEM18(dist=34077)
3	2	629817	G	C	0.823732	0.345763	0.0496435	3.29×10^12	intergenic	LOC105373352(dist=67725),TMEM18(dist=34061)
3	2	629818	A	T	0.823732	0.345763	0.0496435	3.29×10^12	intergenic	LOC105373352(dist=67726),TMEM18(dist=34060)
3	2	629831	T	C	0.81994	0.341273	0.049776	7.07×10^12	intergenic	LOC105373352(dist=67739),TMEM18(dist=34047)
3	2	629881	T	C	0.822707	0.344952	0.0495132	3.24×10^12	intergenic	LOC105373352(dist=67789),TMEM18(dist=33997)
3	2	629914	G	A	0.822971	0.344223	0.0495347	3.68×10^12	intergenic	LOC105373352(dist=67822),TMEM18(dist=33964)
3	2	629959	T	C	0.822919	0.343897	0.0495227	3.81×10^12	intergenic	LOC105373352(dist=67867),TMEM18(dist=33919)
3	2	630024	A	C	0.822754	0.34411	0.049518	3.67×10^12	intergenic	LOC105373352(dist=67932),TMEM18(dist=33854)
3	2	630034	A	T	0.822681	0.344292	0.0495172	3.58×10^12	intergenic	LOC105373352(dist=67942),TMEM18(dist=33844)
3	2	630070	T	C	0.818031	0.331382	0.049788	2.82×10^11	intergenic	LOC105373352(dist=67978),TMEM18(dist=33808)
3	2	630075	C	T	0.818019	0.3317	0.049786	2.69×10^11	intergenic	LOC105373352(dist=67983),TMEM18(dist=33803)
3	2	630113	C	T	0.822927	0.348091	0.0495299	2.10×10^12	intergenic	LOC105373352(dist=68021),TMEM18(dist=33765)
3	2	630224	A	T	0.823052	0.34614	0.0495248	2.76×10^12	intergenic	LOC105373352(dist=68132),TMEM18(dist=33654)
3	2	630323	C	A	0.823038	0.347331	0.0495232	2.32×10^12	intergenic	LOC105373352(dist=68231),TMEM18(dist=33555)
3	2	630339	A	C	0.823001	0.347003	0.0495128	2.41×10^12	intergenic	LOC105373352(dist=68247),TMEM18(dist=33539)
3	2	630436	C	A	0.823344	0.34761	0.0495643	2.33×10^12	intergenic	LOC105373352(dist=68344),TMEM18(dist=33442)
3	2	630509	T	C	0.823054	0.347358	0.0495222	2.31×10^12	intergenic	LOC105373352(dist=68417),TMEM18(dist=33369)
3	2	630553	GA	G	0.825875	0.346039	0.0500171	4.57×10^12	intergenic	LOC105373352(dist=68461),TMEM18(dist=33324)
3	2	630555	A	G	0.825875	0.346039	0.0500171	4.57×10^12	intergenic	LOC105373352(dist=68463),TMEM18(dist=33323)
3	2	630569	T	C	0.823344	0.347755	0.0495643	2.28×10^12	intergenic	LOC105373352(dist=68477),TMEM18(dist=33309)
3	2	630662	A	C	0.823344	0.347755	0.0495643	2.28×10^12	intergenic	LOC105373352(dist=68570),TMEM18(dist=33216)
3	2	630782	G	A	0.825467	0.343819	0.0499287	5.73×10^12	intergenic	LOC105373352(dist=68690),TMEM18(dist=33096)
3	2	630788	A	G	0.825467	0.343819	0.0499287	5.73×10^12	intergenic	LOC105373352(dist=68696),TMEM18(dist=33090)
3	2	630864	TTTAA	T	0.814966	0.323163	0.0495448	6.91×10^11	intergenic	LOC105373352(dist=68772),TMEM18(dist=33010)
3	2	630902	A	T	0.825123	0.342598	0.0498704	6.43×10^12	intergenic	LOC105373352(dist=68810),TMEM18(dist=32976)
3	2	630903	A	G	0.825123	0.342598	0.0498704	6.43×10^12	intergenic	LOC105373352(dist=68811),TMEM18(dist=32975)
3	2	630995	T	G	0.82292	0.349244	0.0494931	1.71×10^12	intergenic	LOC105373352(dist=68903),TMEM18(dist=32883)
3	2	631069	G	A	0.821119	0.341197	0.0496535	6.35×10^12	intergenic	LOC105373352(dist=68977),TMEM18(dist=32809)
3	2	631071	AT	A	0.823326	0.347506	0.0495474	2.32×10^12	intergenic	LOC105373352(dist=68979),TMEM18(dist=32806)
3	2	631096	G	A	0.822741	0.350656	0.0494446	1.32×10^12	intergenic	LOC105373352(dist=69004),TMEM18(dist=32782)
3	2	631099	C	G	0.822741	0.350656	0.0494446	1.32×10^12	intergenic	LOC105373352(dist=69007),TMEM18(dist=32779)
3	2	631165	TA	T	0.82324	0.34724	0.0495235	2.36×10^12	intergenic	LOC105373352(dist=69073),TMEM18(dist=32712)
3	2	631183	C	A	0.822741	0.350656	0.0494446	1.32×10^12	intergenic	LOC105373352(dist=69091),TMEM18(dist=32695)
3	2	631255	T	C	0.822769	0.350312	0.0494478	1.40×10^12	intergenic	LOC105373352(dist=69163),TMEM18(dist=32623)
3	2	631335	G	T	0.822733	0.350394	0.0494451	1.38×10^12	intergenic	LOC105373352(dist=69243),TMEM18(dist=32543)
3	2	631462	G	A	0.822723	0.350422	0.0494481	1.37×10^12	intergenic	LOC105373352(dist=69370),TMEM18(dist=32416)
3	2	631528	A	G	0.822717	0.350468	0.049446	1.36×10^12	intergenic	LOC105373352(dist=69436),TMEM18(dist=32350)
3	2	631603	C	T	0.822709	0.35049	0.0494465	1.36×10^12	intergenic	LOC105373352(dist=69511),TMEM18(dist=32275)
3	2	631606	A	G	0.822654	0.349772	0.0494423	1.50×10^12	intergenic	LOC105373352(dist=69514),TMEM18(dist=32272)
3	2	631759	G	A	0.822755	0.350337	0.0494462	1.39×10^12	intergenic	LOC105373352(dist=69667),TMEM18(dist=32119)
3	2	632028	C	T	0.822208	0.352592	0.0494081	9.59×10^13	intergenic	LOC105373352(dist=69936),TMEM18(dist=31850)
3	2	632087	TA	T	0.822814	0.349159	0.04945	1.65×10^12	intergenic	LOC105373352(dist=69995),TMEM18(dist=31790)
3	2	632101	C	T	0.822764	0.35037	0.0494432	1.38×10^12	intergenic	LOC105373352(dist=70009),TMEM18(dist=31777)
3	2	632146	T	A	0.822764	0.35037	0.0494432	1.38×10^12	intergenic	LOC105373352(dist=70054),TMEM18(dist=31732)
3	2	632300	G	T	0.822779	0.350135	0.0494448	1.43×10^12	intergenic	LOC105373352(dist=70208),TMEM18(dist=31578)
3	2	632348	A	G	0.822779	0.350135	0.0494448	1.43×10^12	intergenic	LOC105373352(dist=70256),TMEM18(dist=31530)
3	2	632379	T	G	0.822785	0.349838	0.0494468	1.49×10^12	intergenic	LOC105373352(dist=70287),TMEM18(dist=31499)
3	2	632529	T	C	0.822779	0.350135	0.0494448	1.43×10^12	intergenic	LOC105373352(dist=70437),TMEM18(dist=31349)
3	2	632536	A	G	0.823752	0.360375	0.0498092	4.65×10^13	intergenic	LOC105373352(dist=70444),TMEM18(dist=31342)
3	2	632550	C	T	0.822755	0.349731	0.0494462	1.52×10^12	intergenic	LOC105373352(dist=70458),TMEM18(dist=31328)
3	2	632578	AT	A	0.823412	0.360876	0.0497693	4.14×10^13	intergenic	LOC105373352(dist=70486),TMEM18(dist=31299)
3	2	632591	T	C	0.823934	0.358245	0.049884	6.89×10^13	intergenic	LOC105373352(dist=70499),TMEM18(dist=31287)
3	2	632592	G	A	0.822761	0.349433	0.0494483	1.59×10^12	intergenic	LOC105373352(dist=70500),TMEM18(dist=31286)
3	2	632609	A	G	0.822755	0.349731	0.0494462	1.52×10^12	intergenic	LOC105373352(dist=70517),TMEM18(dist=31269)
3	2	632723	C	T	0.822784	0.351058	0.0494494	1.25×10^12	intergenic	LOC105373352(dist=70631),TMEM18(dist=31155)
3	2	632760	T	C	0.822784	0.351058	0.0494494	1.25×10^12	intergenic	LOC105373352(dist=70668),TMEM18(dist=31118)
3	2	632808	G	T	0.822784	0.351058	0.0494494	1.25×10^12	intergenic	LOC105373352(dist=70716),TMEM18(dist=31070)
3	2	632904	A	G	0.8229	0.351428	0.0494747	1.22×10^12	intergenic	LOC105373352(dist=70812),TMEM18(dist=30974)
3	2	632922	G	A	0.822784	0.351058	0.0494494	1.25×10^12	intergenic	LOC105373352(dist=70830),TMEM18(dist=30956)
3	2	632925	A	G	0.822784	0.351058	0.0494494	1.25×10^12	intergenic	LOC105373352(dist=70833),TMEM18(dist=30953)
3	2	633055	A	T	0.824415	0.362462	0.0499062	3.79×10^13	intergenic	LOC105373352(dist=70963),TMEM18(dist=30823)
3	2	633063	G	A	0.809881	0.329775	0.0497611	3.42×10^11	intergenic	LOC105373352(dist=70971),TMEM18(dist=30815)
3	2	633079	AT	A	0.825065	0.359165	0.0499028	6.14×10^13	intergenic	LOC105373352(dist=70987),TMEM18(dist=30798)
3	2	633659	T	C	0.822785	0.349838	0.0494468	1.49×10^12	intergenic	LOC105373352(dist=71567),TMEM18(dist=30219)
3	2	633660	C	T	0.824457	0.357993	0.0497665	6.32×10^13	intergenic	LOC105373352(dist=71568),TMEM18(dist=30218)
3	2	633661	A	G	0.822785	0.349838	0.0494468	1.49×10^12	intergenic	LOC105373352(dist=71569),TMEM18(dist=30217)
3	2	634476	G	C	0.822785	0.349838	0.0494468	1.49×10^12	intergenic	LOC105373352(dist=72384),TMEM18(dist=29402)
3	2	634905	T	C	0.822742	0.350924	0.0494421	1.27×10^12	intergenic	LOC105373352(dist=72813),TMEM18(dist=28973)
3	2	635154	G	A	0.822787	0.349987	0.0494443	1.46×10^12	intergenic	LOC105373352(dist=73062),TMEM18(dist=28724)
3	2	635200	G	A	0.822787	0.349987	0.0494443	1.46×10^12	intergenic	LOC105373352(dist=73108),TMEM18(dist=28678)
3	2	635607	TA	T	0.822756	0.349846	0.0494437	1.49×10^12	intergenic	LOC105373352(dist=73515),TMEM18(dist=28270)
3	2	635629	ATATAT	A	0.824214	0.346142	0.0497813	3.57×10^12	intergenic	LOC105373352(dist=73537),TMEM18(dist=28244)
3	2	635721	T	C	0.822787	0.349987	0.0494443	1.46×10^12	intergenic	LOC105373352(dist=73629),TMEM18(dist=28157)
3	2	635857	C	A	0.822823	0.350373	0.049447	1.38×10^12	intergenic	LOC105373352(dist=73765),TMEM18(dist=28021)
3	2	635864	A	G	0.828248	0.345711	0.0507914	1.00×10^11	intergenic	LOC105373352(dist=73772),TMEM18(dist=28014)
3	2	635866	A	G	0.822823	0.350373	0.049447	1.38×10^12	intergenic	LOC105373352(dist=73774),TMEM18(dist=28012)
3	2	636017	C	T	0.822498	0.348257	0.0494346	1.86×10^12	intergenic	LOC105373352(dist=73925),TMEM18(dist=27861)
3	2	636790	T	C	0.177565	-0.350789	0.0494536	1.31×10^12	intergenic	LOC105373352(dist=74698),TMEM18(dist=27088)
3	2	636819	C	A	0.177287	-0.348615	0.0494537	1.80×10^12	intergenic	LOC105373352(dist=74727),TMEM18(dist=27059)
3	2	636929	C	A	0.822688	0.348573	0.0494576	1.82×10^12	intergenic	LOC105373352(dist=74837),TMEM18(dist=26949)
3	2	637498	C	A	0.822443	0.346523	0.0494151	2.34×10^12	intergenic	LOC105373352(dist=75406),TMEM18(dist=26380)
3	2	637508	T	C	0.822421	0.346611	0.0494141	2.31×10^12	intergenic	LOC105373352(dist=75416),TMEM18(dist=26370)
3	2	637597	C	T	0.822479	0.348134	0.0494056	1.84×10^12	intergenic	LOC105373352(dist=75505),TMEM18(dist=26281)
3	2	637830	A	G	0.822408	0.3475	0.0493877	1.98×10^12	intergenic	LOC105373352(dist=75738),TMEM18(dist=26048)
3	2	638107	G	A	0.821975	0.346481	0.0493695	2.25×10^12	intergenic	LOC105373352(dist=76015),TMEM18(dist=25771)
3	2	638144	G	T	0.822504	0.345908	0.0494017	2.52×10^12	intergenic	LOC105373352(dist=76052),TMEM18(dist=25734)
3	2	638190	A	G	0.822542	0.346458	0.0494094	2.35×10^12	intergenic	LOC105373352(dist=76098),TMEM18(dist=25688)
3	2	638560	T	C	0.822526	0.346426	0.0494104	2.36×10^12	intergenic	LOC105373352(dist=76468),TMEM18(dist=25318)
3	2	638566	C	G	0.822526	0.346426	0.0494104	2.36×10^12	intergenic	LOC105373352(dist=76474),TMEM18(dist=25312)
3	2	638918	A	C	0.822526	0.346426	0.0494104	2.36×10^12	intergenic	LOC105373352(dist=76826),TMEM18(dist=24960)
3	2	639055	T	C	0.824648	0.34526	0.0499677	4.86×10^12	intergenic	LOC105373352(dist=76963),TMEM18(dist=24823)
3	2	639060	T	A	0.825231	0.344147	0.0498611	5.12×10^12	intergenic	LOC105373352(dist=76968),TMEM18(dist=24818)
3	2	639061	T	G	0.822399	0.347111	0.0493982	2.11×10^12	intergenic	LOC105373352(dist=76969),TMEM18(dist=24817)
3	2	639900	C	T	0.822488	0.345876	0.0494026	2.54×10^12	intergenic	LOC105373352(dist=77808),TMEM18(dist=23978)
3	2	640701	A	G	0.822488	0.345876	0.0494026	2.54×10^12	intergenic	LOC105373352(dist=78609),TMEM18(dist=23177)
3	2	640986	CACAT	C	0.822487	0.345577	0.0494052	2.66×10^12	intergenic	LOC105373352(dist=78894),TMEM18(dist=22888)
3	2	641082	A	T	0.822488	0.345876	0.0494026	2.54×10^12	intergenic	LOC105373352(dist=78990),TMEM18(dist=22796)
3	2	641159	A	C	0.822488	0.345876	0.0494026	2.54×10^12	intergenic	LOC105373352(dist=79067),TMEM18(dist=22719)
3	2	641718	T	G	0.822488	0.345876	0.0494026	2.54×10^12	intergenic	LOC105373352(dist=79626),TMEM18(dist=22160)
3	2	641863	T	A	0.822488	0.345876	0.0494026	2.54×10^12	intergenic	LOC105373352(dist=79771),TMEM18(dist=22015)
3	2	642253	T	C	0.822488	0.345876	0.0494026	2.54×10^12	intergenic	LOC105373352(dist=80161),TMEM18(dist=21625)
3	2	642467	A	G	0.82254	0.346357	0.0494119	2.39×10^12	intergenic	LOC105373352(dist=80375),TMEM18(dist=21411)
3	2	642499	C	G	0.822502	0.345807	0.0494042	2.57×10^12	intergenic	LOC105373352(dist=80407),TMEM18(dist=21379)
3	2	642846	G	A	0.822487	0.345542	0.0494052	2.67×10^12	intergenic	LOC105373352(dist=80754),TMEM18(dist=21032)
3	2	643303	C	G	0.822502	0.345807	0.0494042	2.57×10^12	intergenic	LOC105373352(dist=81211),TMEM18(dist=20575)
3	2	643315	T	C	0.822502	0.345807	0.0494042	2.57×10^12	intergenic	LOC105373352(dist=81223),TMEM18(dist=20563)
3	2	643320	G	A	0.822502	0.345807	0.0494042	2.57×10^12	intergenic	LOC105373352(dist=81228),TMEM18(dist=20558)
3	2	643428	C	A	0.822502	0.345807	0.0494042	2.57×10^12	intergenic	LOC105373352(dist=81336),TMEM18(dist=20450)
3	2	643469	T	C	0.822502	0.345807	0.0494042	2.57×10^12	intergenic	LOC105373352(dist=81377),TMEM18(dist=20409)
3	2	644529	T	C	0.822474	0.345681	0.0494011	2.61×10^12	intergenic	LOC105373352(dist=82437),TMEM18(dist=19349)
3	2	644953	A	G	0.821986	0.34754	0.0493594	1.91×10^12	intergenic	LOC105373352(dist=82861),TMEM18(dist=18925)
3	2	645082	T	C	0.822474	0.345681	0.0494011	2.61×10^12	intergenic	LOC105373352(dist=82990),TMEM18(dist=18796)
3	2	645122	C	G	0.822474	0.345681	0.0494011	2.61×10^12	intergenic	LOC105373352(dist=83030),TMEM18(dist=18756)
3	2	645203	C	T	0.822474	0.345681	0.0494011	2.61×10^12	intergenic	LOC105373352(dist=83111),TMEM18(dist=18675)
3	2	645372	T	G	0.822474	0.345681	0.0494011	2.61×10^12	intergenic	LOC105373352(dist=83280),TMEM18(dist=18506)
3	2	645646	C	T	0.822474	0.345681	0.0494011	2.61×10^12	intergenic	LOC105373352(dist=83554),TMEM18(dist=18232)
3	2	646061	T	C	0.822488	0.345221	0.0494026	2.79×10^12	intergenic	LOC105373352(dist=83969),TMEM18(dist=17817)
3	2	646081	C	T	0.822488	0.345221	0.0494026	2.79×10^12	intergenic	LOC105373352(dist=83989),TMEM18(dist=17797)
3	2	646110	C	T	0.822488	0.345221	0.0494026	2.79×10^12	intergenic	LOC105373352(dist=84018),TMEM18(dist=17768)
3	2	646145	T	C	0.822472	0.345455	0.0494036	2.70×10^12	intergenic	LOC105373352(dist=84053),TMEM18(dist=17733)
3	2	646345	G	A	0.822488	0.345221	0.0494026	2.79×10^12	intergenic	LOC105373352(dist=84253),TMEM18(dist=17533)
3	2	646364	T	A	0.822488	0.345221	0.0494026	2.79×10^12	intergenic	LOC105373352(dist=84272),TMEM18(dist=17514)
3	2	646674	T	C	0.822488	0.345221	0.0494026	2.79×10^12	intergenic	LOC105373352(dist=84582),TMEM18(dist=17204)
3	2	646767	G	A	0.822488	0.345221	0.0494026	2.79×10^12	intergenic	LOC105373352(dist=84675),TMEM18(dist=17111)
3	2	646803	T	C	0.822488	0.345221	0.0494026	2.79×10^12	intergenic	LOC105373352(dist=84711),TMEM18(dist=17075)
3	2	646839	T	G	0.82245	0.345624	0.0494025	2.63×10^12	intergenic	LOC105373352(dist=84747),TMEM18(dist=17039)
3	2	646849	T	C	0.821156	0.34032	0.0495419	6.45×10^12	intergenic	LOC105373352(dist=84757),TMEM18(dist=17029)
3	2	647577	A	G	0.822322	0.346133	0.0494005	2.44×10^12	intergenic	LOC105373352(dist=85485),TMEM18(dist=16301)
3	2	647580	T	C	0.822322	0.346133	0.0494005	2.44×10^12	intergenic	LOC105373352(dist=85488),TMEM18(dist=16298)
3	2	647760	A	G	0.822322	0.346133	0.0494005	2.44×10^12	intergenic	LOC105373352(dist=85668),TMEM18(dist=16118)
3	2	647861	T	C	0.822322	0.346133	0.0494005	2.44×10^12	intergenic	LOC105373352(dist=85769),TMEM18(dist=16017)
3	2	648198	C	T	0.818989	0.326721	0.0490831	2.80×10^11	intergenic	LOC105373352(dist=86106),TMEM18(dist=15680)
3	2	648607	C	T	0.80361	0.3391	0.0498852	1.06×10^11	intergenic	LOC105373352(dist=86515),TMEM18(dist=15271)
3	2	648758	T	C	0.820832	0.332903	0.0493429	1.51×10^11	intergenic	LOC105373352(dist=86666),TMEM18(dist=15120)
3	2	648810	A	G	0.177594	-0.346189	0.0494003	2.42×10^12	intergenic	LOC105373352(dist=86718),TMEM18(dist=15068)
3	2	649347	T	G	0.177594	-0.346189	0.0494003	2.42×10^12	intergenic	LOC105373352(dist=87255),TMEM18(dist=14531)
3	2	649638	C	T	0.177536	-0.34847	0.0494192	1.77×10^12	intergenic	LOC105373352(dist=87546),TMEM18(dist=14240)
3	2	649867	A	T	0.177596	-0.344476	0.0494028	3.11×10^12	intergenic	LOC105373352(dist=87775),TMEM18(dist=14011)
3	2	650012	G	A	0.177406	-0.344934	0.0494258	2.98×10^12	intergenic	LOC105373352(dist=87920),TMEM18(dist=13866)
3	2	650143	T	C	0.17761	-0.346519	0.0494013	2.31×10^12	intergenic	LOC105373352(dist=88051),TMEM18(dist=13735)
3	2	650479	G	C	0.177635	-0.346227	0.0494052	2.42×10^12	intergenic	LOC105373352(dist=88387),TMEM18(dist=13399)
3	2	650519	A	G	0.17782	-0.346209	0.0493793	2.36×10^12	intergenic	LOC105373352(dist=88427),TMEM18(dist=13359)
3	2	650560	G	C	0.177588	-0.347095	0.0494024	2.13×10^12	intergenic	LOC105373352(dist=88468),TMEM18(dist=13318)
3	2	650647	A	G	0.17755	-0.345314	0.0494025	2.75×10^12	intergenic	LOC105373352(dist=88555),TMEM18(dist=13231)
3	2	650828	G	A	0.177594	-0.346189	0.0494003	2.42×10^12	intergenic	LOC105373352(dist=88736),TMEM18(dist=13050)
3	2	650973	T	C	0.177594	-0.346189	0.0494003	2.42×10^12	intergenic	LOC105373352(dist=88881),TMEM18(dist=12905)
3	2	650974	G	T	0.172957	-0.358712	0.0502033	8.99×10^13	intergenic	LOC105373352(dist=88882),TMEM18(dist=12904)
3	2	650980	G	A	0.177548	-0.346709	0.0494075	2.26×10^12	intergenic	LOC105373352(dist=88888),TMEM18(dist=12898)
3	2	651030	T	G	0.177594	-0.346189	0.0494003	2.42×10^12	intergenic	LOC105373352(dist=88938),TMEM18(dist=12848)
3	2	651105	G	C	0.177594	-0.346189	0.0494003	2.42×10^12	intergenic	LOC105373352(dist=89013),TMEM18(dist=12773)
3	2	651286	A	C	0.177159	-0.346202	0.0494705	2.59×10^12	intergenic	LOC105373352(dist=89194),TMEM18(dist=12592)
3	2	651286	A	C	0.177159	-0.346202	0.0494705	2.59×10^12	intergenic	LOC105373352(dist=89194),TMEM18(dist=12592)
3	2	651290	A	G	0.177159	-0.346202	0.0494705	2.59×10^12	intergenic	LOC105373352(dist=89198),TMEM18(dist=12588)
3	2	651349	T	G	0.163475	-0.359633	0.0519585	4.47×10^12	intergenic	LOC105373352(dist=89257),TMEM18(dist=12529)
3	2	651407	T	C	0.125501	-0.353803	0.0603909	4.67×10^9	intergenic	LOC105373352(dist=89315),TMEM18(dist=12471)
3	2	651430	T	C	0.158189	-0.352453	0.0529138	2.72×10^11	intergenic	LOC105373352(dist=89338),TMEM18(dist=12448)
3	2	651482	T	G	0.176746	-0.347814	0.0495399	2.20×10^12	intergenic	LOC105373352(dist=89390),TMEM18(dist=12396)
3	2	651483	G	A	0.176746	-0.347814	0.0495399	2.20×10^12	intergenic	LOC105373352(dist=89391),TMEM18(dist=12395)
3	2	651507	T	C	0.176979	-0.346767	0.0494966	2.45×10^12	intergenic	LOC105373352(dist=89415),TMEM18(dist=12371)
3	2	652247	G	A	0.177784	-0.337029	0.0493664	8.66×10^12	intergenic	LOC105373352(dist=90155),TMEM18(dist=11631)
3	2	652272	G	A	0.177738	-0.337419	0.0493736	8.26×10^12	intergenic	LOC105373352(dist=90180),TMEM18(dist=11606)
3	2	652542	T	C	0.176015	-0.346251	0.0496713	3.15×10^12	intergenic	LOC105373352(dist=90450),TMEM18(dist=11336)
3	2	652565	A	G	0.175314	-0.344856	0.0497905	4.32×10^12	intergenic	LOC105373352(dist=90473),TMEM18(dist=11313)
3	2	652576	C	A	0.824149	0.34568	0.0497169	3.58×10^12	intergenic	LOC105373352(dist=90484),TMEM18(dist=11302)
3	2	652607	T	C	0.175292	-0.342813	0.0497917	5.78×10^12	intergenic	LOC105373352(dist=90515),TMEM18(dist=11271)
3	2	653093	T	C	0.17737	-0.347792	0.0494403	2.00×10^12	intergenic	LOC105373352(dist=91001),TMEM18(dist=10785)
3	2	653195	G	A	0.177414	-0.349181	0.0494381	1.63×10^12	intergenic	LOC105373352(dist=91103),TMEM18(dist=10683)
3	2	653245	A	C	0.177307	-0.348682	0.0494588	1.79×10^12	intergenic	LOC105373352(dist=91153),TMEM18(dist=10633)
3	2	653250	A	G	0.177374	-0.347337	0.0494479	2.15×10^12	intergenic	LOC105373352(dist=91158),TMEM18(dist=10628)
3	2	653354	G	A	0.177261	-0.347228	0.0494585	2.21×10^12	intergenic	LOC105373352(dist=91262),TMEM18(dist=10524)
3	2	653575	C	T	0.175414	-0.346139	0.0497803	3.57×10^12	intergenic	LOC105373352(dist=91483),TMEM18(dist=10303)
3	2	653581	G	A	0.175514	-0.345359	0.0497736	3.96×10^12	intergenic	LOC105373352(dist=91489),TMEM18(dist=10297)
3	2	653623	C	G	0.315706	-0.23768	0.0409329	6.38×10^9	intergenic	LOC105373352(dist=91531),TMEM18(dist=10255)
3	2	653874	C	T	0.174187	-0.336598	0.050264	2.13×10^11	intergenic	LOC105373352(dist=91782),TMEM18(dist=10004)
3	16	53798319	G	A	0.426699	0.253726	0.0391116	8.74×10^11	intronic	FTO
3	16	53798523	G	A	0.49582	0.219113	0.0379163	7.52×10^9	intronic	FTO
3	16	53798622	G	T	0.432051	0.237315	0.0382165	5.31×10^10	intronic	FTO
3	16	53799269	GACC	G	0.41524	0.256133	0.0384669	2.77×10^11	intronic	FTO
3	16	53799279	G	T	0.41579	0.259885	0.0384478	1.39×10^11	intronic	FTO
3	16	53799296	C	T	0.415274	0.256755	0.0384694	2.48×10^11	intronic	FTO
3	16	53799303	C	T	0.41524	0.256133	0.0384669	2.77×10^11	intronic	FTO
3	16	53799507	G	A	0.418209	0.254823	0.0382912	2.84×10^11	intronic	FTO
3	16	53799847	G	A	0.418143	0.255507	0.0382961	2.53×10^11	intronic	FTO
3	16	53799905	A	G	0.418147	0.255504	0.0382961	2.53×10^11	intronic	FTO
3	16	53799977	T	G	0.417334	0.252746	0.0382916	4.10×10^11	intronic	FTO
3	16	53799985	T	A	0.417334	0.252746	0.0382916	4.10×10^11	intronic	FTO
3	16	53800200	C	T	0.417334	0.253049	0.0382916	3.88×10^11	intronic	FTO
3	16	53800568	G	A	0.417371	0.252699	0.038289	4.12×10^11	intronic	FTO
3	16	53800629	C	G	0.417371	0.252699	0.038289	4.12×10^11	intronic	FTO
3	16	53800754	G	A	0.417463	0.251933	0.0382937	4.74×10^11	intronic	FTO
3	16	53800954	T	C	0.39803	0.265543	0.0386415	6.33×10^12	intronic	FTO
3	16	53801343	C	A	0.417374	0.252687	0.038289	4.13×10^11	intronic	FTO
3	16	53801549	C	T	0.417374	0.252687	0.038289	4.13×10^11	intronic	FTO
3	16	53801985	C	T	0.41749	0.252286	0.0382963	4.47×10^11	intronic	FTO
3	16	53802494	C	T	0.39822	0.26488	0.0386542	7.25×10^12	intronic	FTO
3	16	53803187	A	T	0.41756	0.252274	0.0383013	4.50×10^11	intronic	FTO
3	16	53803223	G	A	0.398163	0.265125	0.0386508	6.91×10^12	intronic	FTO
3	16	53803574	T	A	0.398163	0.265125	0.0386508	6.91×10^12	intronic	FTO
3	16	53805207	C	A	0.418617	0.255027	0.0382984	2.76×10^11	intronic	FTO
3	16	53806453	A	G	0.39923	0.267617	0.0386424	4.34×10^12	intronic	FTO
3	16	53809123	C	T	0.398274	0.265695	0.0386475	6.21×10^12	intronic	FTO
3	16	53809247	G	A	0.417886	0.252124	0.038288	4.55×10^11	intronic	FTO
3	16	53810546	C	A	0.388928	0.243762	0.0388079	3.36×10^10	intronic	FTO
3	16	53810686	T	C	0.389312	0.243677	0.0388031	3.39×10^10	intronic	FTO
3	16	53810943	C	T	0.389223	0.243887	0.0388027	3.27×10^10	intronic	FTO
3	16	53811788	A	G	0.389366	0.246063	0.0388005	2.27×10^10	intronic	FTO
3	16	53812433	T	C	0.390524	0.243321	0.0387805	3.51×10^10	intronic	FTO
3	16	53812770	ATTTT	A	0.393983	0.242009	0.0388441	4.66×10^10	intronic	FTO
3	16	53812783	TTTTG	T	0.384651	0.236332	0.0395098	2.21×10^9	intronic	FTO
3	16	53813367	T	G	0.389714	0.238532	0.038785	7.74×10^10	intronic	FTO
3	16	53813450	A	T	0.389714	0.240747	0.0387842	5.39×10^10	intronic	FTO
3	16	53814363	G	T	0.39355	0.24458	0.0388756	3.15×10^10	intronic	FTO
3	16	53815435	T	C	0.388661	0.242164	0.0388075	4.37×10^10	intronic	FTO
3	16	53816275	C	A	0.389314	0.242175	0.0387886	4.28×10^10	intronic	FTO
3	16	53816752	A	G	0.389339	0.242451	0.0387873	4.08×10^10	intronic	FTO
3	16	53816838	G	A	0.388965	0.242129	0.0387882	4.31×10^10	intronic	FTO
3	16	53818167	T	C	0.407706	0.227666	0.0384002	3.05×10^9	intronic	FTO
3	16	53818460	G	T	0.388024	0.240829	0.0387956	5.38×10^10	intronic	FTO
3	16	53818724	G	A	0.388733	0.241648	0.0387892	4.67×10^10	intronic	FTO
3	16	53818813	A	G	0.407614	0.228841	0.0384078	2.55×10^9	intronic	FTO
3	16	53818834	A	G	0.388691	0.241712	0.0387922	4.64×10^10	intronic	FTO
3	16	53819169	T	C	0.388733	0.241648	0.0387892	4.67×10^10	intronic	FTO
3	16	53819198	G	C	0.388733	0.241648	0.0387892	4.67×10^10	intronic	FTO
3	16	53819367	G	A	0.388733	0.241648	0.0387892	4.67×10^10	intronic	FTO
3	16	53819771	G	A	0.388728	0.241706	0.0387893	4.63×10^10	intronic	FTO
3	16	53819877	C	T	0.388723	0.241739	0.0387894	4.60×10^10	intronic	FTO
3	16	53819893	A	G	0.388723	0.241739	0.0387894	4.60×10^10	intronic	FTO
3	16	53819937	A	T	0.388723	0.241739	0.0387894	4.60×10^10	intronic	FTO
3	16	53820066	T	C	0.388728	0.241706	0.0387893	4.63×10^10	intronic	FTO
3	16	53820503	G	A	0.388713	0.241914	0.0387868	4.46×10^10	intronic	FTO
3	16	53820527	T	A	0.388713	0.241914	0.0387868	4.46×10^10	intronic	FTO
3	16	53820813	A	G	0.407604	0.228929	0.0384101	2.52×10^9	intronic	FTO
3	16	53820996	C	G	0.388306	0.242017	0.0387994	4.44×10^10	intronic	FTO
3	16	53821125	A	G	0.387864	0.241512	0.0387996	4.83×10^10	intronic	FTO
3	16	53821297	T	C	0.388689	0.241845	0.0387909	4.53×10^10	intronic	FTO
3	16	53821413	T	C	0.407664	0.227927	0.0384	2.93×10^9	intronic	FTO
3	16	53821615	A	G	0.388802	0.241895	0.0387872	4.48×10^10	intronic	FTO
3	16	53821690	A	G	0.38878	0.242111	0.0387861	4.31×10^10	intronic	FTO
3	16	53821862	C	T	0.407641	0.228289	0.0384024	2.77×10^9	intronic	FTO
3	16	53822142	C	A	0.388738	0.242022	0.0387891	4.39×10^10	intronic	FTO
3	16	53822183	C	T	0.388743	0.241936	0.0387891	4.45×10^10	intronic	FTO
3	16	53822237	A	G	0.388738	0.241946	0.0387891	4.45×10^10	intronic	FTO
3	16	53822239	A	G	0.388743	0.241936	0.0387891	4.45×10^10	intronic	FTO
3	16	53822387	C	T	0.387851	0.240852	0.0388013	5.39×10^10	intronic	FTO
3	16	53822440	G	A	0.388723	0.241113	0.0387894	5.10×10^10	intronic	FTO
3	16	53822502	T	G	0.388746	0.241388	0.0387904	4.88×10^10	intronic	FTO
3	16	53822514	CAAA	C	0.390831	0.248318	0.0388848	1.70×10^10	intronic	FTO
3	16	53822651	A	G	0.38875	0.241743	0.0387903	4.60×10^10	intronic	FTO
3	16	53823727	T	C	0.387893	0.241593	0.0388019	4.78×10^10	intronic	FTO
3	16	53824226	A	G	0.404762	0.242076	0.0385556	3.42×10^10	intronic	FTO
3	16	53825488	C	T	0.406657	0.227796	0.0384123	3.02×10^9	intronic	FTO
3	16	53825905	G	A	0.387925	0.241917	0.0388056	4.54×10^10	intronic	FTO
3	16	53826028	T	C	0.406998	0.229944	0.0384141	2.15×10^9	intronic	FTO
3	16	53827179	C	G	0.406818	0.225945	0.0384474	4.18×10^9	intronic	FTO
3	16	53827479	A	G	0.388002	0.240049	0.0388397	6.39×10^10	intronic	FTO
3	16	53827962	A	G	0.388042	0.239651	0.0388418	6.83×10^10	intronic	FTO
3	16	53828066	C	T	0.387998	0.23932	0.0388398	7.20×10^10	intronic	FTO
3	16	53830055	C	G	0.408001	0.235892	0.0385014	8.96×10^10	intronic	FTO
3	16	53830452	A	G	0.428279	0.229423	0.038116	1.75×10^9	intronic	FTO
3	16	53830465	A	G	0.428092	0.229737	0.0380983	1.64×10^9	intronic	FTO
3	16	53830491	T	C	0.428161	0.227712	0.0381169	2.31×10^9	intronic	FTO
3	16	53830867	T	A	0.428295	0.227805	0.0381074	2.26×10^9	intronic	FTO
3	16	53831146	C	T	0.427977	0.229108	0.038111	1.84×10^9	intronic	FTO
3	16	53831354	C	T	0.408108	0.238778	0.0384682	5.40×10^10	intronic	FTO
3	16	53831771	G	T	0.427491	0.225213	0.0381449	3.54×10^9	intronic	FTO
3	16	53834607	T	C	0.410306	0.239253	0.0384668	4.98×10^10	intronic	FTO
3	16	53834608	G	A	0.407942	0.238722	0.0384834	5.53×10^10	intronic	FTO
3	16	53837144	G	T	0.407956	0.239149	0.0384846	5.16×10^10	intronic	FTO
3	16	53837342	A	G	0.40836	0.23713	0.0384692	7.09×10^10	intronic	FTO
3	16	53840525	C	G	0.408191	0.236854	0.0384743	7.45×10^10	intronic	FTO
3	16	53842908	G	A	0.40768	0.237431	0.0384639	6.71×10^10	intronic	FTO
3	16	53845169	T	G	0.428173	0.239729	0.038168	3.37×10^10	intronic	FTO
3	16	53845487	C	A	0.394561	0.234153	0.0384664	1.15×10^9	intronic	FTO
4	2	417167	T	C	0.0509021	-0.528934	0.0881507	1.97×10^9	intergenic	LINC01865(dist=80113),LINC01874(dist=73780)
4	2	422144	T	C	0.0497888	-0.531866	0.0891847	2.47×10^9	intergenic	LINC01865(dist=85090),LINC01874(dist=68803)
4	18	57961249	C	T	0.301892	0.24898	0.0423152	4.01×10^9	intergenic	PMAIP1(dist=389712),MC4R(dist=77046)
4	18	57977377	G	T	0.30565	0.2545	0.0422108	1.65×10^9	intergenic	PMAIP1(dist=405840),MC4R(dist=60918)
4	18	57977741	T	C	0.305644	0.254515	0.0422212	1.66×10^9	intergenic	PMAIP1(dist=406204),MC4R(dist=60554)
4	18	57977786	AT	A	0.305537	0.262894	0.0422718	5.00×10^10	intergenic	PMAIP1(dist=406249),MC4R(dist=60508)
4	18	57978733	TA	T	0.280616	0.25088	0.0432187	6.44×10^9	intergenic	PMAIP1(dist=407196),MC4R(dist=59561)
4	18	57985366	T	C	0.31349	0.242202	0.0419865	7.99×10^9	intergenic	PMAIP1(dist=413829),MC4R(dist=52929)
4	18	57992324	TAGTC	T	0.30077	0.256139	0.0427804	2.13×10^9	intergenic	PMAIP1(dist=420787),MC4R(dist=45967)
4	18	57994102	T	C	0.304585	0.24922	0.0424563	4.36×10^9	intergenic	PMAIP1(dist=422565),MC4R(dist=44193)
4	18	57997729	C	T	0.316377	0.244852	0.042032	5.70×10^9	intergenic	PMAIP1(dist=426192),MC4R(dist=40566)
4	18	57997785	C	T	0.316385	0.244733	0.0420317	5.79×10^9	intergenic	PMAIP1(dist=426248),MC4R(dist=40510)
4	18	57999585	G	A	0.315946	0.247588	0.0420663	3.96×10^9	intergenic	PMAIP1(dist=428048),MC4R(dist=38710)
4	18	58004482	T	C	0.683971	-0.255439	0.0422155	1.44×10^9	intergenic	PMAIP1(dist=432945),MC4R(dist=33813)
4	18	58004992	A	G	0.695766	-0.24928	0.042519	4.55×10^9	intergenic	PMAIP1(dist=433455),MC4R(dist=33303)
4	18	58005984	T	C	0.696635	-0.254614	0.0425734	2.22×10^9	intergenic	PMAIP1(dist=434447),MC4R(dist=32311)
4	18	58006026	A	G	0.684066	-0.244848	0.0420985	6.02×10^9	intergenic	PMAIP1(dist=434489),MC4R(dist=32269)
4	18	58006668	T	C	0.684034	-0.243189	0.0421075	7.68×10^9	intergenic	PMAIP1(dist=435131),MC4R(dist=31627)
